# Circulating cell-free DNA methylation profiles as noninvasive multiple sclerosis biomarkers: A proof-of-concept study

**DOI:** 10.1101/2025.02.14.25322180

**Authors:** Hailu Fu, Kevin Huang, Wen Zhu, Lili Zhang, Ravi Bandaru, Shruthi Venkatesh, Elizabeth Walker, Li Wang, Yaping Liu, Zongqi Xia

## Abstract

In chronic neurodegenerative diseases such as multiple sclerosis (MS), there is a critical unmet need for cost-effective non-invasive blood biomarkers to concurrently classify disease subtypes, monitor disability severity, and predict long-term progression. In this proof-of-concept study, we performed low-coverage whole-genome bisulfite sequencing (WGBS) on 75 plasma cell-free DNA (cfDNA) samples collected from a well-characterized real-world prospective clinic cohort with longitudinal disability outcome measurements. We assessed the clinical utility of cfDNA methylation profile for differentiating MS patients from non-MS controls, classifying MS subtypes, estimating disability severity, and predicting disease trajectories. We identified thousands of differentially methylated CpGs and hundreds of differentially methylated regions (DMRs) that significantly distinguished MS from controls, separated MS subtypes, and stratified disability severity levels. These DMRs were highly enriched in immunologically and neurologically relevant cis-regulatory elements (*e.g.,* active promoters and enhancers) and enriched in motifs associated with neuronal function and T-cell differentiation, underscoring the interplay between the peripheral immune system and the central nervous system in MS. To distinguish MS subtypes and disability severity levels, models using DMRs achieved area-under-the-curve (AUC) values ranging from 0.67 to 0.81 and models using inferred tissue-of-origin patterns from cfDNA methylation achieved AUC 0.70 to 0.82, outperforming historical benchmark neurofilament light chain (NfL) and glial fibrillary acidic protein (GFAP) in the same cohort. Finally, a linear mixed-effects model identified “prognostic regions” where baseline cfDNA methylation levels were associated with subsequent disability progression and could predict the future disability severity (AUC=0.74) within a 3-year evaluation window. Using these prognostic regions, we generated a cfDNA methylation-based progression risk score for each patient and stratified patient groups with differential progression risks. As we generate higher-depth WGBS data and validate in follow-up studies, the present findings suggest the potential clinical utility of circulating cfDNA methylation profiles as promising MS biomarkers for future validation.

## Supplementary Materials for "Circulating cell-free DNA methylation profiles as noninvasive multiple sclerosis biomarkers: A proof-of-concept study" (part 1 of 2)

### Sheet: Supplementary table 1
Sample_ids	Sex	Race	Age range at time of Sample Collection	Disease subtype at sample collection (Cohort: 1=progressive, 2=actively relapsing, 3=stable remitting, 4=healthy control)
D3019_21.MS62	F	White	61-65	1
D3019_22.MS10	F	White	56-60	1
D3019_23.MS48	M	White	66-70	1
D3019_24.MS38	F	White	66-70	1
D3019_25.MS13	M	White	61-65	4
D3019_26.MS50	M	African American	41-45	4
D3019_27.MS34	M	White	66-70	4
D3019_28.MS68	F	White	41-45	2
D3019_29.MS22	F	White	51-55	3
D3019_30.MS42	F	White	26-30	3
D3019_31.MS4	F	White	41-45	3
D3019_32.MS12	F	Asian	46-50	3
D3019_33.MS23	F	White	46-50	3
D3019_34.MS59	F	White	56-60	1
D3019_35.MS7	F	White	46-50	3
D3019_36.MS73	F	White	51-55	3
D3019_37.MS3	M	White	66-70	4
D3019_38.MS11	F	White	56-60	3
D3019_39.MS19	F	White	56-60	1
D3019_40.MS56	F	White	31-35	3
D3019_41.MS39	F	White	51-55	1
D3019_42.MS35	F	White	31-35	3
D3019_43.MS37	F	White	51-55	2
D3019_44.MS24	F	White	31-35	2
D3019_45.MS32	M	White	66-70	3
D3019_46.MS49	F	African American	46-50	2
D3019_47.MS74	M	White	26-30	2
D3019_48.MS25	F	White	46-50	3
D3019_49.MS63	F	White	66-70	1
D3019_50.MS36	F	White	46-50	1
D3019_51.MS51	F	White	71-75	3
D3019_52.MS67	F	White	51-55	3
D3019_53.MS43	F	African American	61-65	1
D3019_54.MS55	F	White	56-60	3
D3019_55.MS1	F	White	41-45	3
D3019_56.MS71	F	White	66-70	1
D3019_57.MS26	M	White	26-30	3
D3019_58.MS61	F	White	36-40	3
D3019_59.MS47	F	White	46-50	1
D3019_60.MS9	F	African American	41-45	2
D3019_61.MS17	M	White	56-60	2
D3019_62.MS66	F	African American	71-75	1
D3019_63.MS72	F	African American	71-75	1
D3019_64.MS30	F	White	31-35	3
D3019_65.MS27	M	White	56-60	4
D3019_66.MS41	F	White	56-60	4
D3019_67.MS18	M	White	61-65	4
D3019_68.MS31	F	White	61-65	4
D3019_69.MS21	M	White	56-60	4
D3019_70.MS45	M	White	66-70	4
D3019_71.MS16	F	White	26-30	4
D3019_72.MS15	F	White	56-60	4
D3019_73.MS2	M	White	61-65	4
D3019_74.MS52	M	White	66-70	1
D3019_75.MS14	F	White	66-70	1
D3019_76.MS28	M	White	46-50	1
D3019_77.MS75	F	White	51-55	4
D3019_78.MS8	F	White	66-70	4
D3019_79.MS29	F	White	41-45	4
D3019_80.MS54	F	White	71-75	3
D3019_81.MS46	M	White	51-55	3
D3019_82.MS6	M	White	36-40	2
D3019_83.MS64	F	White	31-35	2
D3019_84.MS53	M	White	56-60	3
D3019_85.MS57	F	African American	51-55	3
D3019_86.MS33	F	African American	36-40	3
D3019_87.MS69	F	White	41-45	3
D3019_88.MS44	F	White	51-55	3
D3019_89.MS58	F	African American	41-45	2
D3019_90.MS60	F	White	51-55	1
D3019_91.MS5	M	White	41-45	2
D3019_92.MS20	M	White	26-30	2
D3019_93.MS40	F	White	56-60	4
D3019_94.MS65	F	White	51-55	3
D3019_95.MS70	F	White	56-60	4

### Sheet: Supplementary table 2
Sample_ids	Total reads	Uniquely mapped	Uniquely mapped + no PCR+ properly paired + mapQ30	# of CpGs covered	mean coverage per CpG
D3019_21.MS62	117992286	116503265	69602531	22849340	1.54537
D3019_22.MS10	112387792	111838562	73121038	23575429	1.63258
D3019_23.MS48	82280602	80520539	48738542	17209092	1.35037
D3019_24.MS38	122070038	120049867	65408238	22072316	1.53666
D3019_25.MS13	162029254	159420081	92017206	26012743	1.68011
D3019_26.MS50	135594549	134585106	80768138	25590666	1.6823
D3019_27.MS34	116980476	116144459	68930462	23147253	1.60172
D3019_28.MS68	110182306	109272509	66197475	21652747	1.47464
D3019_29.MS22	100833584	99643391	60820391	20004307	1.42346
D3019_30.MS42	95374601	94409612	53377392	18831258	1.39431
D3019_31.MS4	123914309	122618699	72828368	23446221	1.60419
D3019_32.MS12	128024545	127080302	78739478	24926337	1.66109
D3019_33.MS23	137618114	136303007	82967292	24783104	1.58022
D3019_34.MS59	117520440	116425396	67910240	21792576	1.49361
D3019_35.MS7	87916953	86233538	51616368	18281308	1.37843
D3019_36.MS73	129400711	128571257	80582362	22950676	1.52772
D3019_37.MS3	99740656	98535713	61073991	21237174	1.52534
D3019_38.MS11	87672871	87114999	54672342	19620955	1.45101
D3019_39.MS19	87151730	86113521	50310895	18124238	1.38212
D3019_40.MS56	109654043	108997183	67635219	22642699	1.55496
D3019_41.MS39	115142021	113877834	68964677	22768720	1.54092
D3019_42.MS35	123470016	122467716	74980952	24028458	1.57134
D3019_43.MS37	146202844	145059386	85083904	25934484	1.67842
D3019_44.MS24	129814018	128652817	79024687	8690648	1.14733
D3019_45.MS32	86476017	85830632	54423267	18564290	1.3977
D3019_46.MS49	137308798	136559931	87367412	26966676	1.82562
D3019_47.MS74	78942305	77998401	46847646	15941532	1.31802
D3019_48.MS25	124732847	123632928	78742177	25900080	1.74227
D3019_49.MS63	133069587	132218916	78962054	12728719	1.23185
D3019_50.MS36	105605716	104514633	64143197	21497450	1.46163
D3019_51.MS51	129509206	128750995	80956226	25419321	1.65042
D3019_52.MS67	99275925	98708057	60186882	20227402	1.42454
D3019_53.MS43	101389333	100590658	60852333	21073324	1.46696
D3019_54.MS55	76794349	76325226	47213226	17262529	1.35327
D3019_55.MS1	109676049	107423120	63876715	20459259	1.43417
D3019_56.MS71	132761478	132132415	78247685	24763518	1.68574
D3019_57.MS26	107705739	106538642	61585294	20792698	1.45329
D3019_58.MS61	112772138	112038993	68708967	22768338	1.54218
D3019_59.MS47	100115755	99056497	60644152	20652515	1.44354
D3019_60.MS9	107365438	106918240	68574682	10888277	1.18867
D3019_61.MS17	111898134	111020217	67039140	22555417	1.54569
D3019_62.MS66	102047202	101334542	61033422	7336137	1.12621
D3019_63.MS72	65874986	65152334	38523582	13092189	1.24952
D3019_64.MS30	128879768	127754728	75735585	23643782	1.54422
D3019_65.MS27	127268027	123638232	68856098	21676746	1.47889
D3019_66.MS41	100017146	99225248	61440744	21670988	1.52837
D3019_67.MS18	91967167	91082546	59183403	19715805	1.43387
D3019_68.MS31	99699668	98580851	58690786	20261455	1.44419
D3019_69.MS21	233540010	232772217	147408108	33367087	2.15702
D3019_70.MS45	96386561	95505035	56625104	20066629	1.45826
D3019_71.MS16	123401994	121804963	74107846	24134956	1.59121
D3019_72.MS15	120133182	118694031	72068190	23512340	1.55708
D3019_73.MS2	111476171	110166030	66480830	22514087	1.58951
D3019_74.MS52	142780935	141747608	84327413	26326584	1.77052
D3019_75.MS14	137427055	135875189	83509116	26273446	1.7561
D3019_76.MS28	133958658	133003688	77971681	24833313	1.62747
D3019_77.MS75	114308605	113464166	71779021	21318382	1.46677
D3019_78.MS8	101274218	100365369	61106180	21248999	1.48988
D3019_79.MS29	90845857	90083095	54965505	19454651	1.4198
D3019_80.MS54	101285480	100590243	60427231	20597223	1.43925
D3019_81.MS46	159924509	158609924	91630338	27040158	1.6939
D3019_82.MS6	116913424	115667703	70760731	22859446	1.53515
D3019_83.MS64	137603158	136940704	83178405	26104926	1.7833
D3019_84.MS53	82378652	81878013	51489328	18848089	1.4275
D3019_85.MS57	151846952	150693012	92850618	27233239	1.73744
D3019_86.MS33	109442740	108803969	67041131	22787828	1.59335
D3019_87.MS69	105996525	105479628	62260890	21011430	1.45001
D3019_88.MS44	99666191	98952871	59097107	20568874	1.45212
D3019_89.MS58	118888822	118209968	71826097	23003814	1.53004
D3019_90.MS60	81786948	81302046	51317008	17647017	1.35318
D3019_91.MS5	72698938	71473774	41685670	14810572	1.29129
D3019_92.MS20	125951064	124501306	74465851	23857978	1.59289
D3019_93.MS40	100557218	99951977	63890430	21695502	1.54203
D3019_94.MS65	142304500	139653382	81722198	24715432	1.5831
D3019_95.MS70	136504233	136010157	83883858	25238816	1.63447
Median	112387792	111838562	67910240	21792576	1.52837

### Sheet: Supplementary table 3 
MS vs. non-MS controls								Progressive MS vs. RRMS								Active relapse vs. stable remission
chr	start	end	mean methylation differences	p value	combined p value	FDR		chr	start	end	mean methylation differences	p value	combined p value	FDR		chr	start	end	mean methylation differences	p value	combined p value	FDR
chr1	1617691	1617694	-0.255509	0.0437403	3.3143e-07	0.00841848		chr1	1076526	1076529	-0.248215	0.110202	6.0055e-06	0.0813286		chr1	1002895	1002898	0.160978	0.0935233	3.79467e-06	0.0587397
chr1	1617732	1617735	-0.178942	0.0649792	4.16553e-06	0.0482626		chr1	1375050	1375053	0.168122	0.028799	7.41879e-06	0.0945032		chr1	2222448	2222451	0.100002	0.0114039	3.81573e-08	0.00232368
chr1	2139326	2139329	0.117647	0.00263558	8.75556e-07	0.0160111		chr1	1375054	1375057	0.10767	0.205809	1.97001e-06	0.0383493		chr1	10728414	10728417	0.200786	0.112059	1.197e-06	0.025622
chr1	2139332	2139335	0.112218	0.175837	8.75556e-07	0.0160111		chr1	1375061	1375064	0.142122	0.101881	8.86824e-07	0.0224502		chr1	10728420	10728423	0.363639	0.000198567	1.197e-06	0.025622
chr1	2139347	2139350	0.165348	0.107854	1.3885e-08	0.000699225		chr1	1375067	1375070	0.19134	0.0402623	3.21642e-07	0.0110999		chr1	15673793	15673796	0.254157	0.00235668	5.63104e-06	0.074911
chr1	2139395	2139398	0.237512	0.0182388	3.74697e-07	0.00911675		chr1	1375069	1375072	0.123365	0.258878	1.84955e-07	0.00786606		chr1	16862008	16862011	0.136285	0.195437	6.67592e-06	0.0833404
chr1	2139401	2139404	0.125993	0.00268605	5.93473e-07	0.0124934		chr1	1375076	1375079	0.189458	0.0066402	1.79327e-08	0.00140493		chr1	16862017	16862020	0.311292	0.0917218	6.67592e-06	0.0833404
chr1	2139403	2139406	0.110143	0.00293926	2.92827e-06	0.038167		chr1	1375090	1375093	0.246859	0.00197933	9.84673e-10	0.000162858		chr1	16862043	16862046	0.499976	0.0848787	9.04492e-07	0.0212718
chr1	2139405	2139408	0.116835	0.00310291	2.92827e-06	0.038167		chr1	1375094	1375097	0.186274	0.0633831	5.05283e-10	0.000105366		chr1	16862066	16862069	0.153099	0.199545	1.12778e-08	0.000979522
chr1	7029004	7029007	-0.313387	0.000721757	2.12862e-06	0.0306038		chr1	1375097	1375100	0.159082	0.0994122	6.46205e-10	0.000123226		chr1	16862071	16862074	0.130952	0.263498	1.12778e-08	0.000979522
chr1	7029009	7029012	-0.3294	0.000573503	2.12862e-06	0.0306038		chr1	1375102	1375105	0.244894	0.00267882	6.46205e-10	0.000123226		chr1	16862075	16862078	0.478799	0.0114222	1.12778e-08	0.000979522
chr1	7029082	7029085	-0.153922	0.00594176	3.09364e-07	0.00805267		chr1	1375104	1375107	0.145522	0.201496	6.46205e-10	0.000123226		chr1	16862101	16862104	0.427539	0.0326259	1.09253e-09	0.000207734
chr1	7911112	7911115	-0.175564	0.17844	1.34637e-06	0.0220557		chr1	1375108	1375111	0.225691	0.040808	6.46205e-10	0.000123226		chr1	16862109	16862112	0.628924	0.00089955	1.85996e-09	0.000292951
chr1	7911157	7911160	-0.261879	0.0179969	1.90867e-09	0.000146085		chr1	1375110	1375113	0.260869	0.00231354	6.46205e-10	0.000123226		chr1	16862136	16862139	0.611163	0.0200343	3.89351e-09	0.000489133
chr1	7911184	7911187	-0.25233	0.00193131	1.90867e-09	0.000146085		chr1	1375116	1375119	0.24444	0.00376364	1.81334e-11	7.63932e-06		chr1	16862140	16862143	0.999983	0.0958927	9.76752e-09	0.000880976
chr1	7911191	7911194	-0.309683	0.0182886	1.90867e-09	0.000146085		chr1	1375121	1375124	0.164208	0.149798	6.00353e-12	3.82993e-06		chr1	16862143	16862146	0.587548	0.0109129	2.19517e-08	0.00152402
chr1	7911206	7911209	-0.147044	0.00408863	9.6788e-10	8.34776e-05		chr1	1375128	1375131	0.124956	0.166035	4.06253e-12	2.83464e-06		chr1	16862152	16862155	0.515391	0.0125974	4.36845e-08	0.00260447
chr1	7911208	7911211	-0.240121	0.00239551	9.6788e-10	8.34776e-05		chr1	1375130	1375133	0.214563	0.00617854	4.06253e-12	2.83464e-06		chr1	16862158	16862161	0.418258	0.0330662	3.31416e-08	0.00205727
chr1	7911227	7911230	-0.750001	0.00979253	6.58549e-10	6.29007e-05		chr1	1375135	1375138	0.193442	0.0439163	6.62359e-12	4.10812e-06		chr1	16862160	16862163	0.530915	0.0023003	3.31416e-08	0.00205727
chr1	7911236	7911239	-0.314009	0.000809359	6.58549e-10	6.29007e-05		chr1	1375141	1375144	0.273634	0.0056647	2.71128e-12	2.4215e-06		chr1	16862183	16862186	0.328463	0.0558305	1.96478e-06	0.0362797
chr1	9099538	9099541	0.204603	0.00234658	2.72887e-06	0.0362092		chr1	1375148	1375151	0.171194	0.00452145	1.8443e-12	1.87181e-06		chr1	36786827	36786830	0.166669	0.0139491	4.24676e-06	0.0626784
chr1	9099541	9099544	0.232677	0.000577547	4.07285e-06	0.0477392		chr1	1375155	1375158	0.220261	0.00223426	4.87543e-12	3.29876e-06		chr1	36786830	36786833	0.166668	0.0153327	4.24676e-06	0.0626784
chr1	9099544	9099547	0.108179	0.191696	4.07285e-06	0.0477392		chr1	1375162	1375165	0.133932	0.0986442	3.32034e-12	2.74581e-06		chr1	36786835	36786838	0.166667	0.0202621	4.24676e-06	0.0626784
chr1	10458261	10458264	-0.193641	0.00103117	9.04393e-06	0.0784704		chr1	1375169	1375172	0.136049	0.0687845	3.9484e-12	2.83464e-06		chr1	36786838	36786841	0.166653	0.0185216	4.24676e-06	0.0626784
chr1	10698993	10698996	-0.128295	0.101847	1.07854e-05	0.0856104		chr1	1375172	1375175	0.187499	0.000439383	3.03557e-12	2.60687e-06		chr1	48058793	48058796	-0.127896	0.0302542	7.87677e-06	0.0927368
chr1	10698996	10698999	-0.106225	0.085382	1.28853e-05	0.0955828		chr1	1375178	1375181	0.106206	0.0539495	1.30922e-11	6.09008e-06		chr1	53742577	53742580	-0.28571	0.0186311	3.06907e-06	0.0505653
chr1	10699022	10699025	-0.120955	0.102189	3.81209e-06	0.0460127		chr1	1375186	1375189	0.196078	0.000942183	4.81807e-11	1.62997e-05		chr1	53742594	53742597	-0.170906	0.0173189	2.3451e-06	0.0420394
chr1	10699030	10699033	-0.101274	0.15936	6.29581e-07	0.0129932		chr1	1375195	1375198	0.100268	0.0543015	1.35396e-09	0.000220667		chr1	53742603	53742606	-0.143851	0.121121	7.98235e-06	0.0934395
chr1	10699046	10699049	-0.118232	0.0429796	1.08474e-07	0.00344575		chr1	3402837	3402840	-0.25	0.000237871	1.21509e-06	0.0277125		chr1	53742606	53742609	-0.112896	0.267138	8.89975e-06	0.0990684
chr1	10699079	10699082	-0.127022	0.0371396	1.01104e-09	8.52906e-05		chr1	3402901	3402904	0.340962	0.00212066	1.21509e-06	0.0277125		chr1	61332262	61332265	-0.442849	0.00346476	3.97127e-06	0.0601692
chr1	10699100	10699103	-0.114596	0.0387571	3.12082e-08	0.00130209		chr1	19651955	19651958	-0.386641	0.000172673	2.84329e-06	0.0494575		chr1	113397413	113397416	0.172108	0.0458983	6.19178e-06	0.079976
chr1	10699112	10699115	-0.202208	6.0281e-05	1.04199e-06	0.0182461		chr1	22755484	22755487	-0.369246	0.000681847	2.05002e-07	0.00837597		chr1	113397417	113397420	0.107861	0.128076	5.781e-06	0.0764973
chr1	10699126	10699129	-0.121192	0.0365344	3.86283e-06	0.0462388		chr1	22755497	22755500	-0.448886	0.000220427	5.50294e-07	0.0158881		chr1	113397426	113397429	0.103405	0.266758	3.6657e-06	0.0576071
chr1	10699131	10699134	-0.17582	0.0062951	3.86283e-06	0.0462388		chr1	23830368	23830371	-0.999998	0.0506719	2.4386e-06	0.0443059		chr1	113397433	113397436	0.248728	0.0155917	3.6657e-06	0.0576071
chr1	10699141	10699144	-0.159579	0.0254724	4.35713e-06	0.049968		chr1	25525285	25525288	-0.134615	0.00223402	1.75628e-06	0.0353601		chr1	113397439	113397442	0.220597	0.0515333	3.6657e-06	0.0576071
chr1	10699147	10699150	-0.161605	0.0126338	1.85688e-06	0.0277822		chr1	25525295	25525298	0.206295	0.0132625	1.75628e-06	0.0353601		chr1	113397446	113397449	0.192154	0.189995	1.5383e-06	0.0301734
chr1	10699150	10699153	-0.102748	0.0997694	3.41186e-06	0.0425698		chr1	27676530	27676533	-0.114042	0.209412	5.63587e-06	0.0779667		chr1	113397450	113397453	0.291264	0.0248401	1.5383e-06	0.0301734
chr1	10699156	10699159	-0.129159	0.0573965	3.68301e-06	0.0450189		chr1	27676532	27676535	-0.209103	0.0324485	1.88498e-06	0.0370813		chr1	113397475	113397478	0.241527	0.0524559	1.5383e-06	0.0301734
chr1	10699159	10699162	-0.114639	0.0884748	4.39622e-06	0.0501807		chr1	27676542	27676545	-0.169174	0.024991	2.98987e-07	0.0105297		chr1	116519908	116519911	-0.121949	0.0164341	8.53093e-06	0.0963347
chr1	10699162	10699165	-0.120921	0.00401127	4.39622e-06	0.0501807		chr1	27676547	27676550	-0.151032	0.105205	1.78431e-07	0.00767634		chr1	116519916	116519919	-0.35785	0.00123729	8.53093e-06	0.0963347
chr1	10699168	10699171	-0.14482	0.0353727	4.33941e-06	0.0498524		chr1	27676551	27676554	-0.129687	0.106425	7.19581e-08	0.00390921		chr1	116519939	116519942	-0.187097	0.0245089	8.53093e-06	0.0963347
chr1	10699171	10699174	-0.203788	0.00160031	4.33941e-06	0.0498524		chr1	27676554	27676557	-0.108576	0.107425	7.19581e-08	0.00390921		chr1	153599670	153599673	0.227145	0.0139205	9.11664e-07	0.0212718
chr1	10699174	10699177	-0.135363	0.0480691	4.37652e-06	0.0501044		chr1	27676557	27676560	-0.163403	0.0025081	5.41708e-08	0.00319982		chr1	153599683	153599686	0.15081	0.175569	7.18474e-07	0.0182916
chr1	10699177	10699180	-0.148045	0.00943046	5.3421e-06	0.0561271		chr1	27676564	27676567	-0.181232	0.00999474	2.36782e-08	0.00177412		chr1	153599703	153599706	0.418225	0.00250173	1.29267e-06	0.0269589
chr1	22640643	22640646	-0.114753	0.00476231	6.94912e-06	0.0667879		chr1	27676566	27676569	-0.19969	0.00117802	2.36782e-08	0.00177412		chr1	153599708	153599711	0.461908	0.000161127	1.29267e-06	0.0269589
chr1	25258016	25258019	0.151121	0.101629	8.18279e-07	0.0155671		chr1	27676572	27676575	-0.152701	0.0320198	6.245e-09	0.000657731		chr1	154380704	154380707	0.315895	0.0531077	6.79814e-07	0.0174973
chr1	25258020	25258023	0.170374	0.149118	8.18279e-07	0.0155671		chr1	27676596	27676599	-0.158346	0.0415305	7.65772e-09	0.000756961		chr1	154380749	154380752	0.396256	0.000127346	4.11024e-07	0.0126088
chr1	25258022	25258025	0.206	0.0273933	8.18279e-07	0.0155671		chr1	27676599	27676602	-0.133667	0.0771572	8.49566e-09	0.00082815		chr1	154380754	154380757	0.615697	0.000197917	4.11024e-07	0.0126088
chr1	25258037	25258040	0.26589	0.0151455	1.1393e-07	0.00357802		chr1	27676606	27676609	-0.217386	0.00383622	4.29453e-09	0.000523982		chr1	154380832	154380835	0.214368	0.066083	7.70513e-07	0.0193136
chr1	25258040	25258043	0.190882	0.0599048	1.1393e-07	0.00357802		chr1	27676609	27676612	-0.143455	0.0741534	4.29453e-09	0.000523982		chr1	160854560	160854563	-0.17271	0.0236003	4.23418e-06	0.0626784
chr1	25258051	25258054	0.233071	0.0179077	2.66918e-07	0.00718237		chr1	27676612	27676615	-0.136633	0.0126445	4.29453e-09	0.000523982		chr1	203259703	203259706	0.477078	0.188931	8.1738e-06	0.0940101
chr1	25258065	25258068	0.182648	0.0635607	3.73489e-07	0.00909694		chr1	27676622	27676625	-0.176346	0.00524433	3.2829e-09	0.000436314		chr1	203858945	203858948	0.21764	0.0406793	3.87838e-07	0.0122355
chr1	25258074	25258077	0.16193	0.109301	3.73489e-07	0.00909694		chr1	27676633	27676636	-0.170402	0.0531694	2.58567e-09	0.000360831		chr1	203858996	203858999	0.333325	0.0036898	3.18826e-08	0.00199673
chr1	25258081	25258084	0.192753	0.0367931	4.19033e-07	0.00990358		chr1	27676636	27676639	-0.208209	0.000371607	6.28887e-09	0.000658866		chr1	204232639	204232642	-0.356977	0.00991108	3.42715e-06	0.0547967
chr1	25258112	25258115	0.313684	0.000893445	1.06345e-06	0.0185439		chr1	27676644	27676647	-0.17489	0.0782375	3.91613e-08	0.00251502		chr1	204941305	204941308	0.999958	0.00118029	8.25729e-06	0.0942532
chr1	42890407	42890410	0.15929	0.000198089	4.40598e-06	0.0502674		chr1	27676649	27676652	-0.162518	0.115652	6.23917e-08	0.00348272		chr1	228346033	228346036	0.453192	0.0388101	8.55525e-06	0.0965577
chr1	44873898	44873901	-0.152192	0.00378708	6.65659e-06	0.0648665		chr1	27676651	27676654	-0.186644	0.0619048	6.23917e-08	0.00348272		chr1	228771013	228771016	-0.333334	0.0327917	8.11574e-06	0.0940101
chr1	47646877	47646880	-0.283793	0.00062193	6.44381e-06	0.0635701		chr1	30464120	30464123	0.194142	0.192899	2.56636e-07	0.0096374		chr1	228771016	228771019	-0.14498	0.629939	8.11574e-06	0.0940101
chr1	48378987	48378990	-0.106939	0.0350771	8.02984e-07	0.0153774		chr1	30464133	30464136	0.28478	0.098135	2.0897e-07	0.00850121		chr1	228771248	228771251	-0.256165	0.242827	2.0508e-06	0.0375397
chr1	48379052	48379055	-0.19381	0.00646878	8.00484e-06	0.0726452		chr1	30464156	30464159	0.3321	0.00852378	9.5572e-07	0.0235534		chr1	228771287	228771290	-0.444443	0.00886943	4.73734e-09	0.000534674
chr1	48379054	48379057	-0.121211	0.00215312	8.00484e-06	0.0726452		chr1	34770500	34770503	-0.892394	5.76843e-06	5.76843e-06	0.079505		chr1	228771329	228771332	-0.326857	0.00491764	3.98911e-07	0.0123994
chr1	79717285	79717288	-0.18421	0.000506956	6.03664e-07	0.0126849		chr1	36788571	36788574	0.125008	0.000640471	4.8403e-06	0.0698157		chr1	228771333	228771336	-0.288003	0.00687947	3.98911e-07	0.0123994
chr1	82385773	82385776	-0.148148	0.00108813	1.34008e-05	0.0982093		chr1	39336826	39336829	-0.242304	0.0828452	2.82391e-06	0.0492311		chr1	228771335	228771338	-0.274974	0.0192133	7.12747e-07	0.0181897
chr1	82385849	82385852	-0.269231	0.00187261	1.34008e-05	0.0982093		chr1	39336836	39336839	-0.266834	0.00613655	2.82391e-06	0.0492311		chr1	228771339	228771342	-0.246526	0.0202476	6.03978e-07	0.016267
chr1	92946767	92946770	0.131331	0.10688	8.24822e-06	0.0742129		chr1	39336859	39336862	-0.316554	0.00942484	5.85968e-06	0.0803164		chr1	228771343	228771346	-0.219104	0.0254074	6.03978e-07	0.016267
chr1	92946787	92946790	0.175265	0.0494385	5.20834e-07	0.0116787		chr1	39336870	39336873	-0.250301	0.00304933	5.85968e-06	0.0803164		chr1	228771345	228771348	-0.246159	0.0180168	6.03978e-07	0.016267
chr1	92946802	92946805	0.222657	0.0528274	7.24504e-06	0.0684369		chr1	39336914	39336917	-0.16269	0.069241	5.85968e-06	0.0803164		chr1	228771347	228771350	-0.249231	0.0021099	6.03978e-07	0.016267
chr1	92946809	92946812	0.125197	0.2206	1.05141e-05	0.0844728		chr1	43445330	43445333	-0.103814	0.0485912	6.62551e-06	0.0874138		chr1	228771349	228771352	-0.258794	0.00110045	6.03978e-07	0.016267
chr1	149146865	149146868	-0.140029	0.0517996	2.80092e-06	0.0368059		chr1	45452739	45452742	-0.179655	0.013813	6.33222e-07	0.0176073		chr1	228771351	228771354	-0.198294	0.00400348	7.23023e-07	0.0183631
chr1	149146907	149146910	-0.167151	0.0122333	4.59307e-06	0.0515994		chr1	45452785	45452788	0.124999	0.122027	6.75087e-07	0.0184497		chr1	228771353	228771356	-0.211943	0.0344929	7.23023e-07	0.0183631
chr1	149146950	149146953	-0.156475	0.0305899	1.26616e-06	0.0210354		chr1	57449451	57449454	-0.327671	0.000615308	9.78087e-07	0.0237378		chr1	238122610	238122613	0.189189	0.000241347	2.46762e-06	0.0435152
chr1	149148647	149148650	-0.205123	0.00269519	2.30022e-07	0.00635219		chr1	57449482	57449485	-0.524605	0.000112929	9.78087e-07	0.0237378		chr1	238122625	238122628	0.195331	0.00279013	2.46762e-06	0.0435152
chr1	149148657	149148660	-0.212034	0.0168084	1.05745e-06	0.018461		chr1	112947113	112947116	-0.157896	0.000120565	3.29748e-06	0.0544078		chr1	238122648	238122651	0.168672	0.0192487	2.46762e-06	0.0435152
chr1	149148660	149148663	-0.233172	0.00556067	1.05745e-06	0.018461		chr1	144960927	144960930	-1	0.0122165	5.58853e-10	0.000112415		chr10	601877	601880	0.454142	0.000945765	8.24018e-06	0.0941598
chr1	149148670	149148673	-0.296187	0.0023635	1.05745e-06	0.018461		chr1	144960950	144960953	-1	0.000702263	1.95672e-09	0.000284189		chr10	3977582	3977585	0.142857	0.00596235	8.65326e-07	0.0205898
chr1	149148688	149148691	-0.136462	0.269967	6.03454e-08	0.00215114		chr1	144960952	144960955	-0.999998	0.000598648	1.95672e-09	0.000284189		chr10	3977607	3977610	0.17857	0.019295	8.65326e-07	0.0205898
chr1	149148690	149148693	-0.160516	0.176795	6.03454e-08	0.00215114		chr1	144960974	144960977	-0.749996	0.000510907	1.95672e-09	0.000284189		chr10	29974438	29974441	-0.451878	0.000190085	3.47213e-06	0.0552286
chr1	149148708	149148711	-0.235138	0.00826458	1.37528e-07	0.00417077		chr1	144960990	144960993	-0.42857	0.00407252	1.95672e-09	0.000284189		chr10	29974498	29974501	-0.327126	0.0254923	4.39246e-06	0.0635402
chr1	149288521	149288524	-0.456312	0.0107125	1.22364e-05	0.0924607		chr1	151226825	151226828	-0.23093	0.0459379	1.00301e-08	0.000929266		chr10	29974501	29974504	-0.373421	0.00505797	4.39246e-06	0.0635402
chr1	149288544	149288547	-0.189384	0.461855	1.07487e-07	0.00342689		chr1	151226846	151226849	-0.431181	0.00170587	6.65912e-13	1.23905e-06		chr10	59497158	59497161	0.242424	0.00659883	5.2934e-06	0.0721704
chr1	149288562	149288565	-0.478254	0.00867366	7.62601e-08	0.00259604		chr1	151226850	151226853	-0.278926	0.0202257	6.65912e-13	1.23905e-06		chr10	59497175	59497178	0.382642	0.000924512	5.2934e-06	0.0721704
chr1	149288569	149288572	-0.549539	0.00574419	2.02212e-09	0.000153246		chr1	151226883	151226886	-0.248268	0.0421605	2.84488e-11	1.05868e-05		chr10	77352375	77352378	0.156451	0.225349	7.92349e-06	0.0929568
chr1	149288581	149288584	-0.499999	0.000220169	1.58653e-09	0.000126892		chr1	151226893	151226896	-0.276869	0.00672764	2.84488e-11	1.05868e-05		chr10	99123306	99123309	0.142859	0.0111295	3.75028e-06	0.058544
chr1	149288610	149288613	-0.588231	0.00353179	3.92732e-10	4.22222e-05		chr1	151226895	151226898	-0.20568	0.0043502	2.84488e-11	1.05868e-05		chr10	120429190	120429193	0.181812	0.00219934	7.46023e-06	0.0895333
chr1	149288638	149288641	-0.473681	0.00689783	1.81074e-09	0.000142362		chr1	151226899	151226902	-0.268934	0.0174814	2.84488e-11	1.05868e-05		chr10	125841415	125841418	0.200008	0.00725807	2.50742e-06	0.0438445
chr1	149288642	149288645	-0.368403	0.0318545	1.81074e-09	0.000142362		chr1	151226903	151226906	-0.218566	0.00501974	2.84488e-11	1.05868e-05		chr10	134222052	134222055	0.181187	0.0512585	3.83226e-06	0.0590378
chr1	149288663	149288666	-0.571426	0.00373569	8.29106e-10	7.72754e-05		chr1	151226909	151226912	-0.374996	6.02503e-05	2.84488e-11	1.05868e-05		chr10	134222062	134222065	0.133333	0.00773928	3.83226e-06	0.0590378
chr1	149288665	149288668	-0.476165	0.00812503	5.39674e-09	0.000332292		chr1	151226928	151226931	-0.332175	0.00101775	6.57173e-11	2.124e-05		chr10	134222108	134222111	0.135812	0.0219845	1.19244e-07	0.00527334
chr1	149288670	149288673	-0.549975	0.007513	5.39674e-09	0.000332292		chr1	151226934	151226937	-0.180539	0.0739021	6.57173e-11	2.124e-05		chr10	134407836	134407839	-0.296453	0.0186497	5.30915e-06	0.0721987
chr1	149288672	149288675	-0.341586	0.0877912	4.28647e-08	0.00168789		chr1	151226940	151226943	-0.171276	0.0192377	6.57173e-11	2.124e-05		chr10	134826155	134826158	0.136921	0.0107721	5.0988e-06	0.0704544
chr1	149288695	149288698	-0.366817	0.0504748	9.58892e-07	0.0171789		chr1	154474338	154474341	0.176472	0.000417166	2.56563e-08	0.00189788		chr11	401242	401245	-0.999862	0.033921	1.39906e-06	0.0285018
chr1	149288709	149288712	-0.258485	0.218814	9.58892e-07	0.0171789		chr1	154474343	154474346	0.113595	0.0254604	3.60023e-08	0.00239959		chr11	401258	401261	-0.999862	0.033921	1.39906e-06	0.0285018
chr1	149288712	149288715	-0.166685	0.0370159	7.51349e-06	0.0695514		chr1	194917235	194917238	0.214286	0.0015122	7.21834e-06	0.0930151		chr11	401263	401266	-0.999862	0.033921	1.39906e-06	0.0285018
chr1	149288728	149288731	-0.147533	0.543236	7.51349e-06	0.0695514		chr1	205819178	205819181	0.348417	0.00497805	4.17907e-07	0.0132168		chr11	401278	401281	-0.999862	0.033921	1.09238e-06	0.0241922
chr1	149288733	149288736	-0.199999	0.0784032	7.51349e-06	0.0695514		chr1	205819184	205819187	0.33919	0.00390404	4.17907e-07	0.0132168		chr11	737961	737964	0.115125	0.00729054	6.89376e-06	0.084248
chr1	149288735	149288738	-0.11855	0.494945	7.51349e-06	0.0695514		chr1	205819189	205819192	0.31228	0.00670509	9.6493e-07	0.0236499		chr11	737964	737967	0.100001	0.0198529	6.89376e-06	0.084248
chr1	149288737	149288740	-0.300217	0.0454408	7.51349e-06	0.0695514		chr1	205819208	205819211	0.179141	0.227143	2.72471e-07	0.00999234		chr11	2720778	2720781	0.163966	0.128615	8.76628e-06	0.0981521
chr1	152161843	152161846	-0.13083	0.0144366	1.14521e-06	0.0194768		chr1	205819230	205819233	0.125839	0.363484	1.77557e-07	0.00766831		chr11	2720780	2720783	0.203319	0.0570165	2.95685e-06	0.0492159
chr1	152161848	152161851	-0.182306	0.00399614	2.13932e-06	0.0306757		chr1	217349136	217349139	-0.206217	0.00275957	3.20507e-06	0.0530097		chr11	2720782	2720785	0.267102	0.0857103	2.95685e-06	0.0492159
chr1	152161861	152161864	-0.101293	0.120494	2.13932e-06	0.0306757		chr1	231157164	231157167	-0.122029	0.0430542	4.2041e-06	0.0640065		chr11	2720866	2720869	0.188785	0.00805817	8.20827e-06	0.0940101
chr1	152161870	152161873	-0.259336	0.00536512	3.4583e-06	0.0429767		chr1	231157224	231157227	-0.250046	0.0374778	3.69022e-07	0.0121618		chr11	2720876	2720879	0.216048	0.0256656	8.20827e-06	0.0940101
chr1	152161882	152161885	-0.104239	0.104719	9.57518e-06	0.0805989		chr1	232319296	232319299	-0.220353	0.0395358	3.3523e-06	0.0549562		chr11	2720878	2720881	0.24536	0.00917644	8.20827e-06	0.0940101
chr1	152161884	152161887	-0.116896	0.117507	9.57518e-06	0.0805989		chr1	232319324	232319327	-0.134912	0.00381539	3.1486e-06	0.0524253		chr11	2720917	2720920	0.127296	0.0539226	3.51472e-06	0.0558584
chr1	161391385	161391388	0.28017	0.00277458	1.04689e-05	0.084139		chr1	240684030	240684033	0.222222	0.0007787	2.6502e-06	0.0471126		chr11	2720935	2720938	0.200008	0.012258	1.56395e-06	0.0305064
chr1	161391396	161391399	0.293631	0.0308926	1.04689e-05	0.084139		chr1	242254081	242254084	0.179785	0.0382152	5.99983e-06	0.0813286		chr11	2720986	2720989	0.168365	0.0670014	1.29898e-06	0.0270089
chr1	202130315	202130318	-0.146892	0.0481656	1.25185e-05	0.0937952		chr1	245851602	245851605	-0.173667	0.00131094	1.51167e-06	0.0323092		chr11	2720991	2720994	0.181021	0.0651138	1.29898e-06	0.0270089
chr1	202130335	202130338	-0.222094	0.00186622	1.25185e-05	0.0937952		chr1	245851623	245851626	-0.150269	0.010276	8.02572e-08	0.00423915		chr11	2721004	2721007	0.126706	0.250624	1.58721e-06	0.0308636
chr1	208018605	208018608	0.239636	0.00535483	1.34977e-05	0.0985133		chr1	245851635	245851638	-0.167535	0.00424676	6.78364e-10	0.000125178		chr11	2721014	2721017	0.326393	0.038348	3.04228e-06	0.0503204
chr1	208018638	208018641	0.180616	0.0059121	1.34977e-05	0.0985133		chr1	245851688	245851691	-0.120854	0.111038	1.94107e-09	0.000284189		chr11	2721016	2721019	0.122624	0.486615	3.04228e-06	0.0503204
chr1	214329778	214329781	-0.484552	6.75703e-06	6.75703e-06	0.0654314		chr1	245851693	245851696	-0.184818	0.0198572	1.94107e-09	0.000284189		chr11	2721019	2721022	0.122831	0.426333	5.96007e-06	0.0780958
chr1	223025837	223025840	-0.214285	0.000574795	9.22725e-06	0.0791695		chr1	245851699	245851702	-0.2346	0.0153442	9.56668e-09	0.00089553		chr11	2721026	2721029	0.257075	0.102487	4.65268e-06	0.0659681
chr1	223025843	223025846	-0.194444	0.00108826	9.22725e-06	0.0791695		chr1	245851703	245851706	-0.235719	0.0140302	7.66179e-09	0.000756961		chr11	2721028	2721031	0.291185	0.0559291	3.83211e-06	0.0590378
chr1	223239922	223239925	-0.139535	0.000604673	8.07457e-06	0.0731344		chr1	245851710	245851713	-0.138352	0.207858	5.36203e-08	0.00318415		chr11	2721031	2721034	0.20603	0.211471	3.83211e-06	0.0590378
chr1	223239971	223239974	-0.153868	0.0434843	8.07457e-06	0.0731344		chr1	245851729	245851732	-0.318673	0.00279358	4.15917e-07	0.0132168		chr11	10527314	10527317	-0.374999	7.75801e-05	5.98719e-06	0.0780958
chr1	228771329	228771332	0.314041	0.0108084	9.8872e-06	0.0814211		chr1	245851731	245851734	-0.162869	0.155329	4.15917e-07	0.0132168		chr11	10527338	10527341	-0.407642	0.0141994	5.98719e-06	0.0780958
chr1	228771333	228771336	0.212364	0.0681225	9.8872e-06	0.0814211		chr1	245851735	245851738	-0.231787	0.0132006	4.15917e-07	0.0132168		chr11	10527350	10527353	-0.399997	0.0640211	5.98719e-06	0.0780958
chr1	228771335	228771338	0.183395	0.083819	5.17705e-06	0.0551195		chr1	245851739	245851742	-0.136454	0.00170293	2.065e-06	0.0396795		chr11	47382619	47382622	0.249994	0.00920767	5.11305e-06	0.0705317
chr1	228771339	228771342	0.242626	0.028607	1.84923e-07	0.00529667		chr1	245851754	245851757	-0.128827	0.164485	3.92106e-06	0.0608999		chr11	47382627	47382630	0.190477	0.00170762	5.11305e-06	0.0705317
chr1	228771343	228771346	0.187736	0.0777572	1.84923e-07	0.00529667		chr1	245851759	245851762	-0.136163	0.152113	5.44797e-06	0.0756956		chr11	47382649	47382652	0.384612	0.0168546	5.99812e-06	0.0780958
chr1	228771345	228771348	0.232134	0.0251518	1.84923e-07	0.00529667		chr1	248100397	248100400	0.205506	0.0674539	3.04899e-06	0.0512827		chr11	47382652	47382655	0.349142	0.0205375	5.99812e-06	0.0780958
chr1	228771347	228771350	0.174025	0.05206	1.84923e-07	0.00529667		chr1	248100404	248100407	0.127264	0.209446	1.3388e-07	0.0063065		chr11	47382657	47382660	0.339058	0.0274725	5.99812e-06	0.0780958
chr1	228771349	228771352	0.171094	0.0706509	1.84923e-07	0.00529667		chr1	248100406	248100409	0.149859	0.1113	1.3388e-07	0.0063065		chr11	47382665	47382668	0.315714	0.0454763	5.99812e-06	0.0780958
chr1	228771351	228771354	0.168786	0.071729	7.89822e-08	0.00266905		chr1	248100421	248100424	0.137162	0.0342646	1.8662e-08	0.00145695		chr11	57139051	57139054	0.167032	0.00179479	7.91732e-06	0.0929361
chr1	228771353	228771356	0.190622	0.0384737	7.89822e-08	0.00266905		chr1	248100426	248100429	0.218017	0.00635775	1.48928e-08	0.00124077		chr11	62201586	62201589	0.200005	0.000658234	3.29332e-06	0.0531653
chr1	228771379	228771382	0.134249	0.0514693	8.08097e-08	0.00270937		chr1	248100458	248100461	0.202962	0.0777683	4.70464e-09	0.000552582		chr11	63531070	63531073	-0.1526	0.207822	7.49396e-07	0.0188066
chr1	228771387	228771390	0.187005	0.00873149	8.16127e-08	0.00271039		chr1	248100464	248100467	0.178894	0.0146976	4.70625e-09	0.000552582		chr11	64375604	64375607	0.199999	0.0247301	7.40009e-06	0.0890437
chr1	228771393	228771396	0.152235	0.0280103	1.46724e-08	0.000724667		chr1	248100481	248100484	0.190307	0.0539925	1.47352e-08	0.00123224		chr11	64375610	64375613	0.131291	0.142993	6.69959e-06	0.0833404
chr1	228771399	228771402	0.167373	0.0135124	1.46724e-08	0.000724667		chr1	248100493	248100496	0.216382	0.0102693	9.82049e-09	0.000913636		chr11	64375614	64375617	0.179393	0.0935829	6.69959e-06	0.0833404
chr1	228771413	228771416	0.120814	0.0369926	1.84537e-08	0.000878977		chr1	248100500	248100503	0.207946	0.014248	2.92939e-08	0.00205278		chr11	64375653	64375656	0.115625	0.288472	2.19765e-07	0.00822384
chr1	228771415	228771418	0.190968	0.00773103	1.84537e-08	0.000878977		chr1	248100502	248100505	0.3117	0.00591438	2.92939e-08	0.00205278		chr11	66076091	66076094	0.35299	0.000531529	6.75401e-06	0.0833607
chr1	228771436	228771439	0.101715	0.0736556	8.30204e-08	0.00274531		chr1	248100544	248100547	0.103491	0.120852	5.97309e-06	0.0812334		chr11	67041850	67041853	0.307961	0.000405926	7.6341e-06	0.0907726
chr1	239569315	239569318	-0.187021	0.134556	1.23735e-05	0.0931922		chr1	248100552	248100555	0.165219	0.0630391	6.97834e-06	0.0910122		chr11	67041878	67041881	0.297032	0.00987049	4.87552e-06	0.0682927
chr10	1406150	1406153	0.136864	0.240169	6.8668e-08	0.00236546		chr10	1405809	1405812	-0.275048	0.0057782	4.36327e-06	0.0650486		chr11	70953712	70953715	0.400465	0.000553572	8.07529e-07	0.0200203
chr10	1406153	1406156	0.184583	0.120595	6.8272e-07	0.013604		chr10	1405861	1405864	-0.285977	0.00392876	4.32703e-06	0.0648051		chr11	72982714	72982717	0.268292	0.000120143	8.71546e-09	0.000824862
chr10	1406161	1406164	0.123682	0.203303	8.47512e-06	0.0751718		chr10	63627744	63627747	0.298898	0.057781	5.97751e-06	0.0812334		chr11	72982734	72982737	0.289472	3.67169e-05	8.71546e-09	0.000824862
chr10	1553451	1553454	0.375	0.00348265	7.82707e-06	0.0716804		chr10	63627747	63627750	0.213067	0.188654	5.97751e-06	0.0812334		chr11	72982771	72982774	0.216437	0.0213334	1.51719e-09	0.000250165
chr10	3133776	3133779	-0.253754	0.0118391	1.45437e-06	0.0232246		chr10	63627760	63627763	0.25152	0.0955016	5.97751e-06	0.0812334		chr11	72982774	72982777	0.28525	3.3166e-05	1.51719e-09	0.000250165
chr10	3133814	3133817	-0.344827	0.0156744	1.45437e-06	0.0232246		chr10	63627764	63627767	0.239886	0.125906	5.97751e-06	0.0812334		chr11	78641258	78641261	-0.372306	0.00208346	6.54283e-06	0.0826389
chr10	3133826	3133829	-0.317454	0.00120269	1.45437e-06	0.0232246		chr10	82296051	82296054	-0.222734	0.00229604	4.85896e-07	0.0146278		chr11	78641339	78641342	-0.229435	0.000415054	6.54283e-06	0.0826389
chr10	3133834	3133837	-0.363734	0.00533894	2.74379e-06	0.0363862		chr10	82296096	82296099	-0.142857	0.00651715	5.33534e-09	0.000569991		chr11	102835893	102835896	-0.184275	0.216804	1.42134e-06	0.0289278
chr10	5365581	5365584	0.104502	0.0041326	6.43047e-06	0.0635098		chr10	82296102	82296105	-0.139085	0.0997656	1.73615e-08	0.00139187		chr11	114028551	114028554	-0.356309	0.00507477	5.31809e-07	0.0148861
chr10	5365586	5365589	0.111876	0.145039	6.43047e-06	0.0635098		chr10	82296106	82296109	-0.215269	0.0129648	1.73615e-08	0.00139187		chr11	114028553	114028556	-0.319452	0.00990018	5.31809e-07	0.0148861
chr10	5365589	5365592	0.29591	0.000106271	6.43047e-06	0.0635098		chr10	82296116	82296119	-0.208029	0.00184916	1.44847e-07	0.00668215		chr11	114028574	114028577	-0.124998	0.0245819	6.71042e-06	0.0833404
chr10	5365626	5365629	0.27816	0.0188994	6.43047e-06	0.0635098		chr10	82296156	82296159	-0.220079	0.019762	7.93613e-06	0.0989937		chr11	120555626	120555629	0.250326	0.057006	2.89143e-06	0.0485504
chr10	17330261	17330264	-0.332345	0.00987749	7.42933e-06	0.0693951		chr10	98795651	98795654	-0.315254	0.000603563	7.85607e-06	0.098435		chr11	120555647	120555650	0.500017	0.0130618	3.23484e-06	0.052558
chr10	17330311	17330314	-0.2	0.0016302	7.42933e-06	0.0693951		chr10	114713823	114713826	-0.394816	0.000685266	4.28506e-06	0.064516		chr11	124629891	124629894	0.111109	0.00853133	7.56309e-06	0.0902334
chr10	17330316	17330319	-0.27441	0.0233885	7.42933e-06	0.0693951		chr10	114713870	114713873	-0.217831	0.0017122	4.28506e-06	0.064516		chr11	128352698	128352701	0.152254	0.0257549	9.34841e-07	0.0215868
chr10	22542630	22542633	-0.125763	0.0774039	2.87961e-11	5.00455e-06		chr10	116035171	116035174	-0.248912	0.00018029	1.67666e-06	0.0342826		chr11	128352701	128352704	0.228571	0.00570135	9.34841e-07	0.0215868
chr10	22542655	22542658	-0.168537	0.044383	2.98161e-12	6.96144e-07		chr10	116035252	116035255	0.133328	0.0625419	1.67666e-06	0.0342826		chr11	128455941	128455944	-0.294804	0.000247646	3.54524e-10	8.40719e-05
chr10	22542659	22542662	-0.322192	0.00112316	9.35918e-13	2.60641e-07		chr10	121578322	121578325	0.299418	0.00295294	2.87481e-06	0.0497975		chr11	128455957	128455960	-0.459697	0.00411338	3.54524e-10	8.40719e-05
chr10	22542661	22542664	-0.316658	0.00164416	9.35918e-13	2.60641e-07		chr10	121578328	121578331	0.322794	0.000543185	9.76555e-07	0.0237378		chr11	128455990	128455993	-0.407409	0.00125311	3.54524e-10	8.40719e-05
chr10	22542667	22542670	-0.301176	0.000932933	9.35918e-13	2.60641e-07		chr10	121578330	121578333	0.25904	0.00548791	9.76555e-07	0.0237378		chr11	128456017	128456020	-0.503555	0.000508254	3.54524e-10	8.40719e-05
chr10	22542682	22542685	-0.231101	0.0128084	1.59206e-13	5.66147e-08		chr10	121578346	121578349	0.140698	0.109302	5.63969e-08	0.00330508		chr11	128456028	128456031	-0.335382	0.00954285	3.54524e-10	8.40719e-05
chr10	22542684	22542687	-0.279917	0.00100232	1.59206e-13	5.66147e-08		chr10	121578353	121578356	0.104276	0.306948	6.35609e-08	0.00353914		chr11	132369236	132369239	0.271485	0.00414498	6.8157e-06	0.0837153
chr10	22542691	22542694	-0.241804	0.00345972	1.59206e-13	5.66147e-08		chr10	121578355	121578358	0.222556	0.028663	8.93081e-08	0.00456311		chr11	132369308	132369311	0.266666	0.000192013	6.8157e-06	0.0837153
chr10	22542695	22542698	-0.165796	0.0222237	1.59206e-13	5.66147e-08		chr10	121578360	121578363	0.19546	0.0514088	8.93081e-08	0.00456311		chr11	133815339	133815342	0.388341	0.010771	6.2878e-07	0.0165677
chr10	22542698	22542701	-0.164445	0.0175671	1.59206e-13	5.66147e-08		chr10	121578401	121578404	0.104695	0.23665	2.13032e-06	0.0404817		chr11	133815343	133815346	0.335521	0.0411455	6.2878e-07	0.0165677
chr10	22542710	22542713	-0.191924	0.00671906	1.56208e-13	5.66147e-08		chr10	124638668	124638671	-0.200908	0.139445	4.45507e-06	0.0661832		chr11	133815355	133815358	0.522772	0.0324457	6.2878e-07	0.0165677
chr10	22542712	22542715	-0.22448	0.000278722	1.56208e-13	5.66147e-08		chr10	124638695	124638698	-0.178018	0.0925446	3.47395e-06	0.0562894		chr11	133815361	133815364	0.351211	0.0163313	6.2878e-07	0.0165677
chr10	22542717	22542720	-0.206277	0.000476295	1.56208e-13	5.66147e-08		chr10	124638698	124638701	-0.186647	0.0791708	3.47395e-06	0.0562894		chr11	133815365	133815368	0.511626	5.20357e-05	6.2878e-07	0.0165677
chr10	22542725	22542728	-0.195153	0.00233775	7.54952e-15	4.47443e-09		chr10	127462792	127462795	-0.250295	0.0119963	4.36413e-06	0.0650486		chr11	133815381	133815384	0.298098	0.040224	1.88023e-07	0.00734875
chr10	22542737	22542740	-0.178735	0.00174826	9.76996e-15	5.64568e-09		chr10	127462799	127462802	-0.364938	0.00046954	8.35499e-07	0.021369		chr11	133815394	133815397	0.248863	0.101034	1.88023e-07	0.00734875
chr10	25093070	25093073	0.175489	0.0594844	9.44127e-06	0.0803262		chr10	127462805	127462808	-0.34647	0.0130906	3.44092e-07	0.0115533		chr11	133815396	133815399	0.388889	0.0270761	1.88023e-07	0.00734875
chr10	25093082	25093085	0.164846	0.00480908	9.44127e-06	0.0803262		chr10	127462807	127462810	-0.312852	0.00479589	3.44092e-07	0.0115533		chr11	133815415	133815418	0.238222	0.0755691	1.88023e-07	0.00734875
chr10	36364153	36364156	0.152623	0.000435677	9.5186e-06	0.0805373		chr10	127462811	127462814	-0.257206	0.0449624	1.52496e-07	0.00694885		chr11	133815428	133815431	0.1255	0.45656	1.88023e-07	0.00734875
chr10	36364161	36364164	0.153294	0.00559103	9.5186e-06	0.0805373		chr10	127462815	127462818	-0.138566	0.224946	1.25525e-07	0.0060076		chr12	3947922	3947925	0.273523	0.115637	1.18919e-06	0.0256211
chr10	36364203	36364206	0.304973	0.0310812	9.31032e-06	0.0794692		chr10	127462837	127462840	-0.124312	0.230968	1.93297e-07	0.00811271		chr12	3947929	3947932	0.289952	0.166865	4.36068e-07	0.01289
chr10	36779985	36779988	-0.12903	0.0504739	3.41451e-06	0.0425698		chr10	127462846	127462849	-0.204232	0.0470949	2.24068e-07	0.00895491		chr12	3947937	3947940	0.363891	0.0394554	7.96069e-07	0.0198834
chr10	38795360	38795363	-0.219754	0.0767471	1.12507e-05	0.087234		chr10	134133870	134133873	0.666667	0.00410345	3.70526e-06	0.0590518		chr12	3947950	3947953	0.360629	0.0567761	5.38291e-07	0.0150409
chr10	38795453	38795456	-0.109174	0.233681	9.61165e-06	0.0807467		chr10	134133873	134133876	0.230345	0.00500775	3.70526e-06	0.0590518		chr12	3947963	3947966	0.399041	0.0345789	1.91966e-06	0.0356964
chr10	42369580	42369583	0.165901	0.351897	1.08513e-05	0.0858097		chr11	400554	400557	0.352505	0.00967494	2.51369e-06	0.0454461		chr12	3947971	3947974	0.320024	0.0674877	3.8808e-06	0.0595248
chr10	42862977	42862980	-0.123474	0.00429215	3.92015e-06	0.0465632		chr11	400561	400564	0.310705	0.0536281	2.44128e-06	0.0443164		chr12	3947973	3947976	0.331139	0.0533046	3.8808e-06	0.0595248
chr10	42863010	42863013	-0.113324	0.0663162	8.40302e-06	0.0749646		chr11	400584	400587	0.270742	0.114377	7.40066e-06	0.0944244		chr12	7062518	7062521	0.148411	0.00586252	3.04843e-07	0.010245
chr10	52872568	52872571	-0.150002	2.63206e-06	2.63206e-06	0.0353302		chr11	400587	400590	0.175618	0.346417	7.40066e-06	0.0944244		chr12	9280970	9280973	0.157894	0.0416691	8.08204e-06	0.0938917
chr10	58034393	58034396	-0.995956	0.0506739	9.06796e-06	0.0785316		chr11	2721469	2721472	0.282739	0.0449278	5.51179e-07	0.0158881		chr12	9281010	9281013	0.134163	0.016617	4.19397e-06	0.0625902
chr10	60351103	60351106	0.112347	0.0220156	2.54827e-06	0.034587		chr11	2721471	2721474	0.282739	0.0449278	5.51179e-07	0.0158881		chr12	44656515	44656518	-0.271722	0.000749811	5.60203e-07	0.0154756
chr10	62950460	62950463	-0.190759	0.152622	9.0839e-07	0.0164682		chr11	2721476	2721479	0.308366	0.0206136	7.23495e-07	0.0191628		chr12	44656529	44656532	-0.500021	0.000131502	7.31052e-07	0.0185086
chr10	65044825	65044828	-0.388726	3.70509e-05	9.64453e-06	0.0808295		chr11	2721498	2721501	0.358042	0.0339721	4.13493e-07	0.0132168		chr12	48336613	48336616	0.27546	0.00514676	3.93679e-06	0.0599459
chr10	69560379	69560382	0.121983	0.0454345	9.51978e-06	0.0805373		chr11	2721501	2721504	0.316943	0.0442956	4.13493e-07	0.0132168		chr12	51718068	51718071	0.119425	0.0270583	2.29383e-08	0.00155865
chr10	72112629	72112632	0.439617	0.000414697	3.64425e-06	0.0446116		chr11	7673340	7673343	0.248768	0.000389987	2.90403e-06	0.0499548		chr12	51718073	51718076	0.144981	0.00908338	5.5361e-08	0.00310724
chr10	72112634	72112637	0.444777	0.000500406	3.64425e-06	0.0446116		chr11	7673424	7673427	-0.112045	0.00247077	5.10999e-07	0.0151121		chr12	51718081	51718084	0.133456	0.0139491	5.45731e-08	0.00310089
chr10	73846386	73846389	0.224148	0.0010343	2.59867e-06	0.0351267		chr11	59319926	59319929	0.235933	0.0416359	4.16859e-06	0.0637512		chr12	51718087	51718090	0.170862	0.0229144	4.581e-08	0.0027235
chr10	73846397	73846400	0.210518	0.0159997	6.26415e-07	0.0129626		chr11	59319970	59319973	0.258652	0.0920989	1.75468e-06	0.0353601		chr12	51718107	51718110	0.152857	0.0683447	1.77707e-07	0.00708304
chr10	73846399	73846402	0.152635	0.00576767	6.26415e-07	0.0129626		chr11	60793533	60793536	0.230541	0.0036236	3.73611e-06	0.0593795		chr12	51718111	51718114	0.13474	0.032892	1.77707e-07	0.00708304
chr10	73846417	73846420	0.19773	0.00665719	2.61036e-08	0.00113415		chr11	60793569	60793572	0.103181	0.183505	6.26705e-07	0.0175352		chr12	51718115	51718118	0.111396	0.065169	3.95937e-07	0.0123627
chr10	73846430	73846433	0.143702	0.00403927	1.34155e-07	0.00408553		chr11	67418040	67418043	0.141038	0.157752	2.18039e-06	0.0411872		chr12	55572909	55572912	-0.363644	6.0073e-07	6.0073e-07	0.016267
chr10	73846441	73846444	0.103268	0.0587422	1.34155e-07	0.00408553		chr11	67418044	67418047	0.150619	0.105195	2.18039e-06	0.0411872		chr12	68777963	68777966	0.143894	0.0479167	2.52773e-06	0.0440967
chr10	73846474	73846477	0.154153	0.0106417	1.92986e-06	0.028613		chr11	67418085	67418088	0.236988	0.0119821	1.9629e-07	0.00817683		chr12	82192258	82192261	-0.424312	0.000152696	9.11522e-07	0.0212718
chr10	80999887	80999890	-0.361611	0.000958326	5.63335e-06	0.0581301		chr11	67418105	67418108	0.234436	0.0165096	1.9629e-07	0.00817683		chr12	82192268	82192271	-0.292347	0.00160171	9.11522e-07	0.0212718
chr10	80999893	80999896	-0.210753	0.0372289	5.63335e-06	0.0581301		chr11	67418112	67418115	0.232516	0.00619676	4.3893e-07	0.0135421		chr12	93292387	93292390	0.350001	0.000454269	2.25865e-07	0.00829042
chr10	91599104	91599107	-0.21052	0.000752488	2.32361e-06	0.0324056		chr11	67418128	67418131	0.176265	0.0606099	1.44156e-06	0.0316456		chr12	93292393	93292396	0.399995	0.000803576	2.25865e-07	0.00829042
chr10	91599122	91599125	-0.177776	0.000239488	2.32361e-06	0.0324056		chr11	67418139	67418142	0.25514	0.00496486	1.87251e-06	0.0368691		chr12	93292401	93292404	0.352939	0.000924729	2.25865e-07	0.00829042
chr10	109691738	109691741	-0.433811	7.58314e-06	7.58314e-06	0.070112		chr11	67418147	67418150	0.226164	0.0114636	3.02753e-06	0.0512827		chr12	93292425	93292428	0.363913	0.0589368	2.25865e-07	0.00829042
chr10	112117201	112117204	-0.182047	0.0521546	6.03206e-06	0.0607263		chr11	82114969	82114972	-0.153502	0.111288	4.64059e-06	0.0678556		chr12	93521707	93521710	0.307692	0.000339744	3.11966e-06	0.0512787
chr10	112117204	112117207	-0.270347	0.000942559	6.03206e-06	0.0607263		chr11	82114971	82114974	-0.100037	0.234539	4.64059e-06	0.0678556		chr12	93521715	93521718	0.313726	0.0224098	3.11966e-06	0.0512787
chr10	112117250	112117253	-0.303404	0.00425502	1.15034e-05	0.0884544		chr11	82114973	82114976	-0.213446	0.0354583	4.64059e-06	0.0678556		chr12	116843254	116843257	0.285713	0.000558322	3.04863e-06	0.050369
chr10	114506371	114506374	-0.293336	0.00596471	4.96383e-06	0.0537657		chr11	82114976	82114979	-0.238245	0.0326691	4.64059e-06	0.0678556		chr12	118529062	118529065	0.333541	0.0317207	4.2892e-06	0.0628673
chr10	114506381	114506384	-0.225677	0.0141729	4.96383e-06	0.0537657		chr11	82114982	82114985	-0.282552	0.00195581	3.71139e-06	0.0591071		chr12	118529071	118529074	0.199999	0.0145187	4.2892e-06	0.0628673
chr10	114506388	114506391	-0.331317	0.000250547	4.96383e-06	0.0537657		chr11	82114990	82114993	-0.167531	0.129788	4.35506e-06	0.0650486		chr12	118529078	118529081	0.199999	0.014519	4.2892e-06	0.0628673
chr10	116084126	116084129	0.259202	0.0169217	5.31466e-06	0.055915		chr11	82114992	82114995	-0.219963	0.0171426	4.35506e-06	0.0650486		chr12	121521269	121521272	0.2	0.0162808	8.80779e-06	0.0983559
chr10	116084170	116084173	0.246443	0.00403249	7.04138e-06	0.0673944		chr11	82115007	82115010	-0.181351	0.0507628	1.41614e-06	0.0312448		chr12	125164509	125164512	0.131951	0.00591407	8.19311e-06	0.0940101
chr10	116103130	116103133	-0.107528	0.000390566	7.49389e-06	0.0695514		chr11	82115016	82115019	-0.110663	0.24409	1.766e-06	0.0354346		chr12	125164512	125164515	0.124168	0.00678952	8.19311e-06	0.0940101
chr10	123244433	123244436	-0.196151	0.0253	3.45458e-06	0.0429621		chr11	82115039	82115042	-0.229827	0.00927951	2.5841e-06	0.0462323		chr12	125164523	125164526	0.117847	0.0255543	8.19311e-06	0.0940101
chr10	123244450	123244453	-0.162826	0.0958826	1.40529e-06	0.0228584		chr11	82115042	82115045	-0.255479	0.0023669	2.5841e-06	0.0462323		chr12	125164534	125164537	0.147871	0.00584697	8.19311e-06	0.0940101
chr10	123244463	123244466	-0.180526	0.095483	7.25181e-07	0.0141572		chr11	82115052	82115055	-0.22553	0.000730864	4.76333e-06	0.0691073		chr12	125164572	125164575	0.131421	0.0515526	4.57805e-06	0.0652198
chr10	123244527	123244530	-0.17687	0.0467468	2.04843e-07	0.00576012		chr11	83913080	83913083	0.461535	3.31163e-06	3.31163e-06	0.0544326		chr12	133086813	133086816	-0.106033	0.00654148	1.07651e-06	0.0239666
chr10	123244533	123244536	-0.233909	0.0156794	2.04843e-07	0.00576012		chr11	120131219	120131222	0.272727	0.0104416	7.27532e-06	0.0935198		chr12	133086904	133086907	-0.145567	0.00964887	3.18985e-09	0.000418158
chr10	123244535	123244538	-0.247714	0.0498821	1.0513e-06	0.0183953		chr11	122505462	122505465	-0.995956	0.0506739	7.31703e-06	0.0938939		chr12	133086918	133086921	-0.103232	0.0205008	1.46138e-07	0.00614427
chr10	123244560	123244563	-0.231247	0.00663845	1.90741e-06	0.0283529		chr11	123008825	123008828	-0.187191	0.130434	5.55826e-06	0.0770363		chr12	133086975	133086978	-0.106108	0.0446293	1.31865e-06	0.027152
chr10	123244582	123244585	-0.220861	0.0108219	3.83565e-06	0.0461765		chr11	125210805	125210808	-0.150028	0.0930573	3.26486e-06	0.0539187		chr13	20964843	20964846	-0.108961	0.159939	7.11923e-06	0.0861489
chr10	123244590	123244593	-0.225572	0.0278323	3.83565e-06	0.0461765		chr11	125210838	125210841	-0.142856	0.00528745	3.31304e-06	0.0544326		chr13	20964914	20964917	-0.113189	0.103414	6.47009e-06	0.0821943
chr11	733026	733029	0.250064	0.0332714	4.12999e-06	0.0482051		chr11	125210869	125210872	-0.133335	0.00108503	3.31304e-06	0.0544326		chr14	22957849	22957852	0.333312	0.00176233	3.14208e-06	0.0514071
chr11	733030	733033	0.382861	0.000991205	4.12999e-06	0.0482051		chr11	132165556	132165559	0.508096	6.32301e-06	6.32301e-06	0.084143		chr14	23386808	23386811	-0.750001	0.000121917	4.45562e-07	0.0131111
chr11	733042	733045	0.267739	0.0233705	1.77507e-06	0.0267469		chr12	297773	297776	-0.21357	0.0268137	1.25482e-06	0.0284155		chr14	24785147	24785150	-0.245336	0.159227	1.98566e-06	0.0365056
chr11	733080	733083	0.440499	0.00700202	1.09346e-06	0.0189446		chr12	297805	297808	-0.117536	0.184118	1.25482e-06	0.0284155		chr14	34389682	34389685	0.487179	4.00259e-06	4.00259e-06	0.0604366
chr11	733085	733088	0.13558	0.132038	1.09346e-06	0.0189446		chr12	297826	297829	-0.258885	0.012642	1.03111e-06	0.0245969		chr14	35352460	35352463	0.344504	0.00132624	7.59187e-06	0.0904233
chr11	2023294	2023297	0.166032	0.0483815	1.84203e-06	0.0276477		chr12	297830	297833	-0.288489	0.00338971	1.03111e-06	0.0245969		chr14	51835963	51835966	-0.124986	0.0283213	7.94705e-06	0.0931813
chr11	2023299	2023302	0.201834	0.0507749	7.54118e-07	0.0145866		chr12	297834	297837	-0.163918	0.100232	1.03111e-06	0.0245969		chr14	58705822	58705825	-0.155062	0.0677807	4.51101e-06	0.0645035
chr11	2023305	2023308	0.161811	0.050168	7.54118e-07	0.0145866		chr12	297837	297840	-0.285341	0.0131982	1.03111e-06	0.0245969		chr14	58705826	58705829	-0.217311	0.0196884	4.51101e-06	0.0645035
chr11	2023325	2023328	0.162626	0.0394957	1.85353e-07	0.00530238		chr12	297863	297866	-0.25461	0.0233616	1.38076e-06	0.0306154		chr14	58705832	58705835	-0.298432	0.0226731	4.51101e-06	0.0645035
chr11	2023347	2023350	0.112394	0.187525	2.00736e-07	0.00566532		chr12	297865	297868	-0.264027	0.0266514	1.38076e-06	0.0306154		chr14	66822561	66822564	0.178039	0.0541767	4.29675e-06	0.0628673
chr11	2023358	2023361	0.296724	0.00407702	3.31252e-08	0.00137463		chr12	1996146	1996149	-0.395853	0.0134091	1.03333e-06	0.0245973		chr14	68108745	68108748	-0.33397	0.0153917	3.14129e-06	0.0514071
chr11	2023384	2023387	0.17435	0.0390056	6.1823e-08	0.00217504		chr12	8474031	8474034	-0.49999	0.188903	2.07462e-06	0.0397957		chr14	98444387	98444390	0.193938	0.0581538	4.07684e-07	0.0126088
chr11	2023390	2023393	0.234785	0.0162068	6.1823e-08	0.00217504		chr12	8474092	8474095	-0.333338	0.00123965	2.30132e-06	0.0425907		chr14	98444416	98444419	0.219275	0.00139087	9.45767e-07	0.0217914
chr11	2023392	2023395	0.318772	0.0062915	6.1823e-08	0.00217504		chr12	8474127	8474130	-0.283429	0.012102	4.96672e-07	0.0148259		chr14	98444421	98444424	0.2184	0.0179241	9.45767e-07	0.0217914
chr11	2023396	2023399	0.194302	0.0448861	3.81054e-07	0.00923254		chr12	8474131	8474134	-0.344111	0.0114938	4.96672e-07	0.0148259		chr14	98444436	98444439	0.273646	0.0217525	4.30741e-07	0.012847
chr11	14307394	14307397	-0.184065	0.00332863	4.57159e-06	0.0514626		chr12	11700444	11700447	0.120304	0.164641	8.61292e-07	0.0219032		chr14	98444455	98444458	0.191582	0.00356191	6.01394e-08	0.00320851
chr11	14307488	14307491	0.181816	0.00017014	4.57159e-06	0.0514626		chr12	11700470	11700473	0.105764	0.174266	3.81552e-07	0.0124917		chr14	98444462	98444465	0.147773	0.0690542	6.01394e-08	0.00320851
chr11	25860683	25860686	-0.14734	0.0484034	7.69691e-06	0.0710175		chr12	11700488	11700491	0.121345	0.0746495	3.04601e-07	0.0106771		chr14	98444475	98444478	0.20411	0.0457077	6.01394e-08	0.00320851
chr11	30068388	30068391	-0.161051	0.00155314	5.51614e-06	0.0573818		chr12	11700499	11700502	0.167372	0.0671622	1.51131e-07	0.00690524		chr14	98444479	98444482	0.181818	0.00723427	8.53461e-08	0.00406608
chr11	39291346	39291349	-0.153846	0.000694399	1.10515e-06	0.0189801		chr12	11700506	11700509	0.12716	0.0627082	1.21279e-07	0.00582352		chr14	103593401	103593404	0.124999	0.038398	5.80346e-07	0.0159694
chr11	39291348	39291351	-0.184614	5.49786e-05	1.10515e-06	0.0189801		chr12	11700521	11700524	0.275083	0.00109277	6.60992e-08	0.00362621		chr14	103593409	103593412	0.125	0.0488682	5.13292e-07	0.014483
chr11	40375453	40375456	-0.381522	2.31082e-05	1.19208e-05	0.0904007		chr12	11700523	11700526	0.194286	0.00388187	6.60992e-08	0.00362621		chr14	103593419	103593422	0.115385	0.0586484	9.28787e-07	0.021494
chr11	40375546	40375549	-0.212118	0.0267021	1.19208e-05	0.0904007		chr12	11700539	11700542	0.304093	0.00118292	4.34967e-07	0.0135264		chr14	103593422	103593425	0.111111	0.0600817	9.28787e-07	0.021494
chr11	43373613	43373616	0.201319	0.0149077	3.14754e-06	0.0402175		chr12	11700571	11700574	0.106743	0.0794958	1.51229e-07	0.00690524		chr14	103593425	103593428	0.139726	0.0371079	5.38765e-07	0.0150409
chr11	43373630	43373633	0.108866	0.0150748	3.14754e-06	0.0402175		chr12	15134962	15134965	0.137002	0.248428	3.89304e-06	0.0608287		chr14	103593428	103593431	0.101372	0.0529643	2.43116e-07	0.00881631
chr11	43373646	43373649	0.155819	0.026148	3.14754e-06	0.0402175		chr12	15426264	15426267	-0.25	0.00734273	2.20028e-06	0.0412937		chr14	103593431	103593434	0.139726	0.0371079	2.43116e-07	0.00881631
chr11	44058971	44058974	-0.253759	0.00284326	2.33287e-06	0.0324056		chr12	31273447	31273450	-0.540512	0.0028057	1.72918e-07	0.00751153		chr14	103593434	103593437	0.12549	0.323981	1.9356e-07	0.00748539
chr11	44058977	44058980	-0.190072	0.0178835	2.33287e-06	0.0324056		chr12	31273449	31273452	-0.451938	0.0160054	1.72918e-07	0.00751153		chr14	103593438	103593441	0.136356	0.00779596	9.59123e-07	0.022027
chr11	44058979	44058982	-0.271696	0.00180258	2.33287e-06	0.0324056		chr12	46047700	46047703	-0.222232	0.000101411	1.04664e-06	0.0248084		chr14	103593447	103593450	0.253678	0.0103569	3.28365e-06	0.0531465
chr11	44058986	44058989	-0.187202	0.0244629	2.33287e-06	0.0324056		chr12	46047729	46047732	-0.148433	0.000900383	1.04664e-06	0.0248084		chr15	37288748	37288751	-0.333338	1.82394e-06	1.82394e-06	0.03434
chr11	44787973	44787976	-0.174271	0.168527	6.42871e-06	0.0635098		chr12	104764102	104764105	-0.24117	0.00859961	4.70622e-06	0.0684566		chr15	41371282	41371285	0.229318	0.0244964	8.10552e-07	0.0200203
chr11	47376753	47376756	0.398326	0.000504163	5.95331e-06	0.0601693		chr12	104764110	104764113	-0.359145	0.000129231	4.70622e-06	0.0684566		chr15	41371290	41371293	0.500003	0.00417689	8.10552e-07	0.0200203
chr11	47376760	47376763	0.348662	0.0170163	3.76114e-06	0.0455802		chr12	126370384	126370387	-0.1126	0.0757529	1.72852e-06	0.0350222		chr15	41371312	41371315	0.441705	9.25967e-06	8.10552e-07	0.0200203
chr11	47376763	47376766	0.436438	0.000304161	3.76114e-06	0.0455802		chr12	131163342	131163345	-0.147402	0.0018858	5.68845e-06	0.0785968		chr15	45571514	45571517	0.199995	0.0229369	1.31424e-07	0.00566549
chr11	47376772	47376775	0.160963	0.0279623	2.20539e-06	0.0312546		chr13	22615264	22615267	0.216794	0.00529387	1.64521e-06	0.0339689		chr15	65525607	65525610	-0.25	0.00163212	5.61279e-06	0.074833
chr11	47376793	47376796	0.176902	0.145628	5.61169e-06	0.0580103		chr13	22615281	22615284	0.18631	0.0333135	1.64521e-06	0.0339689		chr15	74619635	74619638	0.125004	0.0153415	6.1583e-07	0.0163902
chr11	47376796	47376799	0.168061	0.182889	7.39136e-06	0.069253		chr13	28288531	28288534	-0.386241	0.000380095	6.57944e-08	0.00362621		chr15	90544034	90544037	0.124996	0.0211523	4.45841e-06	0.0640551
chr11	50386768	50386771	-0.223837	0.00746869	9.67053e-06	0.0808861		chr13	28288542	28288545	-0.366365	6.23099e-06	6.57944e-08	0.00362621		chr15	94806694	94806697	0.385115	0.00550669	2.33905e-06	0.0420143
chr11	59785760	59785763	0.18714	0.0386088	1.08842e-05	0.0858935		chr13	43413860	43413863	0.40031	0.000446287	7.54572e-06	0.0956738		chr15	94806746	94806749	0.339294	0.00590552	2.33905e-06	0.0420143
chr11	59785825	59785828	0.403897	2.26665e-05	1.08842e-05	0.0858935		chr13	84784133	84784136	-0.75	0.00093922	1.72297e-06	0.0349732		chr15	94806750	94806753	0.506758	0.000504828	2.33905e-06	0.0420143
chr11	59785836	59785839	0.216764	0.0396515	1.08842e-05	0.0858935		chr13	84784158	84784161	-0.333335	0.00249236	1.72297e-06	0.0349732		chr15	98435401	98435404	0.365854	9.03033e-06	9.03033e-06	0.0999421
chr11	63974583	63974586	-0.236269	0.0734469	2.44889e-06	0.0334346		chr13	84784231	84784234	-0.31528	0.00273329	5.815e-07	0.0166033		chr15	99672968	99672971	-0.291307	0.0059226	2.04769e-07	0.0077428
chr11	63974600	63974603	-0.139738	0.108081	2.44889e-06	0.0334346		chr13	87812368	87812371	-0.100001	0.0221877	4.27583e-06	0.0645075		chr15	99672987	99672990	-0.337672	0.00626515	2.04769e-07	0.0077428
chr11	63974633	63974636	-0.235631	0.0355216	9.04178e-06	0.0784704		chr13	87812376	87812379	-0.499987	0.06316	4.27583e-06	0.0645075		chr15	99673010	99673013	-0.381074	0.0167569	1.51818e-07	0.00629744
chr11	63974642	63974645	-0.276533	0.055695	6.72782e-06	0.0652589		chr13	87812400	87812403	-0.285714	0.0028363	4.27583e-06	0.0645075		chr15	99673023	99673026	-0.251898	0.006653	1.51818e-07	0.00629744
chr11	63974648	63974651	-0.244573	0.00616409	6.72782e-06	0.0652589		chr13	96239924	96239927	-0.163983	0.0021551	5.48853e-06	0.0762117		chr15	99673040	99673043	-0.27316	0.00211614	1.51818e-07	0.00629744
chr11	64933573	64933576	0.406843	0.00463789	2.12902e-06	0.0306038		chr13	96239932	96239935	-0.172664	0.0150674	5.40127e-06	0.0751402		chr15	99673042	99673045	-0.285708	0.0294059	6.41071e-07	0.0168285
chr11	66487875	66487878	0.135202	0.140815	2.69634e-08	0.00116494		chr13	113578335	113578338	0.133511	0.231523	5.87336e-06	0.080356		chr16	857341	857344	0.193366	0.0109515	8.95701e-06	0.0995483
chr11	66487906	66487909	0.258741	0.00117274	2.38928e-09	0.000168889		chr13	113578354	113578357	0.217615	0.002638	6.08385e-06	0.0816351		chr16	857343	857346	0.257524	0.00774309	8.95701e-06	0.0995483
chr11	66487922	66487925	0.193903	0.00117151	2.52676e-08	0.00110615		chr13	113578360	113578363	0.333332	0.00588742	6.08385e-06	0.0816351		chr16	2079164	2079167	-0.122083	0.213912	2.62848e-06	0.0454001
chr11	66487929	66487932	0.179964	0.0038711	2.52676e-08	0.00110615		chr13	113578370	113578373	0.333337	0.0116145	6.08385e-06	0.0816351		chr16	4098009	4098012	0.411098	7.52908e-05	6.24426e-06	0.0804568
chr11	66487937	66487940	0.300961	0.00098647	2.52676e-08	0.00110615		chr13	113578394	113578397	0.333332	0.00920635	6.08385e-06	0.0816351		chr16	4267092	4267095	0.372549	3.53995e-07	2.61986e-06	0.0454001
chr11	66487946	66487949	0.267659	0.00138721	4.51815e-08	0.00177007		chr13	113578440	113578443	0.136201	0.167307	2.88468e-06	0.0498526		chr16	4267145	4267148	-0.162374	0.0602083	2.61986e-06	0.0454001
chr11	66839286	66839289	-0.109343	0.0414199	4.91578e-06	0.0536221		chr14	20904302	20904305	-0.16	0.0002655	9.01911e-07	0.0227291		chr16	7662104	7662107	-0.250009	0.0191989	6.44051e-06	0.0821943
chr11	66839297	66839300	-0.130312	0.102172	6.69999e-07	0.0135491		chr14	20904319	20904322	-0.121621	0.0618488	1.0246e-06	0.0245466		chr16	7662138	7662141	-0.5	0.13522	6.44051e-06	0.0821943
chr11	66839313	66839316	-0.113454	0.11382	6.69999e-07	0.0135491		chr14	53201500	53201503	-0.126713	0.346179	1.99241e-06	0.0384833		chr16	9284233	9284236	0.186046	0.000511671	4.73844e-06	0.0668497
chr11	66839319	66839322	-0.107887	0.00162888	6.69999e-07	0.0135491		chr14	53201516	53201519	-0.298068	0.0251753	6.12614e-06	0.0821039		chr16	14444690	14444693	-0.33561	0.00789927	7.75726e-06	0.0917717
chr11	66839324	66839327	-0.156963	0.0229993	6.69999e-07	0.0135491		chr14	53201544	53201547	-0.561647	0.000182501	7.89867e-06	0.0987976		chr16	57060010	57060013	-0.106902	0.0251516	1.95735e-06	0.0361741
chr11	66839338	66839341	-0.186647	0.027237	8.56154e-06	0.075587		chr14	53201549	53201552	-0.607	4.55399e-05	4.91363e-06	0.0704184		chr16	57060046	57060049	-0.124436	0.029421	1.65479e-06	0.0319536
chr11	67499524	67499527	0.111108	0.0922994	4.75707e-07	0.0110216		chr14	53201553	53201556	-0.591752	7.76859e-06	4.91363e-06	0.0704184		chr16	57060052	57060055	-0.380951	0.0019647	1.65479e-06	0.0319536
chr11	67499534	67499537	0.118505	0.11035	3.64648e-08	0.00147097		chr14	53201560	53201563	-0.407476	0.000235734	4.91363e-06	0.0704184		chr16	57060065	57060068	-0.291666	0.0157454	1.65479e-06	0.0319536
chr11	67499544	67499547	0.111111	0.077198	1.89137e-09	0.000146085		chr14	53201594	53201597	-0.278502	0.020305	1.36134e-06	0.0303352		chr16	57060072	57060075	-0.273676	0.010032	4.74689e-07	0.0136865
chr11	67499583	67499586	0.250519	0.0484357	4.80413e-08	0.00183545		chr14	69095543	69095546	-0.203402	0.00514731	7.10238e-06	0.0920921		chr16	57060087	57060090	-0.171429	0.010043	3.94823e-06	0.0599459
chr11	67499588	67499591	0.192307	0.0233129	4.80413e-08	0.00183545		chr14	69095565	69095568	-0.172326	0.00480703	7.10238e-06	0.0920921		chr16	81583333	81583336	0.236098	0.00463219	4.98427e-07	0.0142349
chr11	67499590	67499593	0.221976	0.0143197	9.02318e-08	0.00295838		chr14	69095569	69095572	-0.144753	0.025065	7.10238e-06	0.0920921		chr16	82173132	82173135	-0.466621	0.0843568	6.74117e-06	0.0833607
chr11	67499597	67499600	0.204682	0.0471705	9.02318e-08	0.00295838		chr14	70040195	70040198	-0.12121	0.071036	6.02582e-06	0.0813945		chr16	85168441	85168444	0.157649	0.21359	3.88941e-06	0.0596137
chr11	67499602	67499605	0.279985	0.0137242	1.26151e-07	0.00389808		chr14	70040210	70040213	-0.10929	0.00904875	2.115e-06	0.0402592		chr16	85168462	85168465	0.112938	0.294304	4.34387e-06	0.0633584
chr11	67499612	67499615	0.173542	0.00169557	4.96901e-07	0.0113158		chr14	70040216	70040219	-0.108024	0.00210127	2.115e-06	0.0402592		chr16	85168507	85168510	0.327713	0.000749789	2.36734e-07	0.00865926
chr11	67499622	67499625	0.23953	0.0175627	3.56054e-06	0.0440342		chr14	70040227	70040230	-0.123671	0.103125	3.63131e-07	0.0120297		chr16	85168510	85168513	0.244722	0.0180667	2.36734e-07	0.00865926
chr11	67499631	67499634	0.207105	0.0126325	6.50528e-06	0.0639582		chr14	70040239	70040242	-0.100997	0.0174455	2.75753e-07	0.00999234		chr16	85168520	85168523	0.285433	0.00470596	1.1464e-06	0.0249694
chr11	68518130	68518133	-0.336978	0.00495486	8.74239e-06	0.0765817		chr14	70040269	70040272	-0.148713	0.0398993	3.83238e-08	0.00250244		chr16	85168526	85168529	0.281143	0.00372236	1.1464e-06	0.0249694
chr11	68518137	68518140	-0.264247	0.0703427	8.74239e-06	0.0765817		chr14	70040275	70040278	-0.105269	0.216038	3.83238e-08	0.00250244		chr16	85168540	85168543	0.297408	0.00218673	6.1258e-06	0.0795619
chr11	68518140	68518143	-0.186247	0.262929	2.63915e-06	0.0353736		chr14	70040293	70040296	-0.215095	0.117351	8.73249e-09	0.000840431		chr16	85168576	85168579	0.212694	0.105165	4.84908e-06	0.0681827
chr11	68518145	68518148	-0.276021	0.0670808	4.55054e-07	0.0106138		chr14	70040300	70040303	-0.369427	0.0105236	1.79093e-08	0.00140493		chr16	85168582	85168585	0.19836	0.112927	4.84908e-06	0.0681827
chr11	68518153	68518156	-0.388204	0.0118753	5.67702e-07	0.0123034		chr14	70040390	70040393	-0.33333	0.000726634	6.50457e-06	0.0861416		chr16	85254208	85254211	-0.222367	0.105086	3.32841e-06	0.0534894
chr11	68518160	68518163	-0.499965	0.00173747	6.85528e-07	0.0136264		chr14	72461658	72461661	-0.190116	0.0429756	1.73445e-06	0.0350788		chr16	85254217	85254220	-0.42848	0.00482415	9.04267e-08	0.00425056
chr11	69400970	69400973	-0.157888	0.0056222	3.00347e-07	0.00784447		chr14	79064795	79064798	-0.429041	0.0584198	4.30384e-06	0.064581		chr16	85254227	85254230	-0.461405	0.0141189	2.86611e-06	0.0483539
chr11	69400973	69400976	-0.25926	0.0153077	3.00347e-07	0.00784447		chr14	83108851	83108854	0.402481	3.58485e-05	9.22713e-07	0.0231488		chr16	85254237	85254240	-0.481386	0.000405752	2.86611e-06	0.0483539
chr11	69400988	69400991	-0.322013	0.000518393	3.00347e-07	0.00784447		chr14	83108872	83108875	0.264926	0.0019488	2.27172e-06	0.0422341		chr16	85254247	85254250	-0.421146	0.00763574	2.86611e-06	0.0483539
chr11	69400998	69401001	-0.182191	0.00392077	1.24656e-06	0.020759		chr14	83108886	83108889	0.264239	0.000450196	5.30605e-06	0.0739538		chr16	85254261	85254264	-0.223332	0.0321709	5.30098e-07	0.0148776
chr11	75017829	75017832	-0.319819	0.00240513	1.36671e-05	0.099356		chr14	83108894	83108897	0.265388	0.0128137	5.30605e-06	0.0739538		chr16	85254266	85254269	-0.455102	0.00150314	5.30098e-07	0.0148776
chr11	75017838	75017841	-0.291674	0.00358165	5.81038e-07	0.0123896		chr14	83108928	83108931	0.101658	0.228088	2.95488e-06	0.0505958		chr16	85254313	85254316	0.358932	0.0329136	1.97583e-06	0.036425
chr11	75017852	75017855	-0.176831	0.12794	5.81038e-07	0.0123896		chr14	83108930	83108933	0.120047	0.224473	2.95488e-06	0.0505958		chr16	86143585	86143588	0.103448	0.00860887	5.32058e-06	0.072261
chr11	75017892	75017895	-0.131246	0.189493	5.81038e-07	0.0123896		chr14	84858053	84858056	-0.166667	0.000329625	3.12481e-06	0.0521458		chr17	982114	982117	-0.106211	0.410696	1.12828e-06	0.0248494
chr11	75017927	75017930	-0.166965	0.00342191	8.44015e-06	0.074966		chr14	84858069	84858072	-0.5	0.00166186	3.12481e-06	0.0521458		chr17	982116	982119	-0.318718	0.003299	1.12828e-06	0.0248494
chr11	76849200	76849203	-0.218075	0.0181919	2.09258e-06	0.0302305		chr14	89578089	89578092	-0.125	0.0322073	2.77718e-07	0.00999234		chr17	982119	982122	-0.21579	0.0695171	1.12828e-06	0.0248494
chr11	76849208	76849211	-0.102309	0.0529007	1.73603e-06	0.026254		chr14	89578108	89578111	-0.166654	0.0305698	1.45007e-06	0.0317425		chr17	982125	982128	-0.272636	0.00681707	1.90221e-06	0.0354031
chr11	76849211	76849214	-0.334802	0.00105803	2.92926e-06	0.038167		chr14	90185707	90185710	-0.525581	0.00331732	5.89068e-06	0.0804451		chr17	982136	982139	-0.176246	0.0651046	1.2155e-06	0.0259396
chr11	76849222	76849225	-0.114179	0.00396832	7.29277e-06	0.0687682		chr14	90185724	90185727	-0.278199	0.0861587	5.89068e-06	0.0804451		chr17	982153	982156	-0.237151	0.00554574	4.96164e-07	0.0141894
chr11	76849226	76849229	-0.210592	0.0132209	7.29277e-06	0.0687682		chr14	90185732	90185735	-0.1119	0.415811	5.89068e-06	0.0804451		chr17	982168	982171	-0.168198	0.0175754	3.67809e-06	0.0577589
chr11	76849238	76849241	-0.147738	0.0626905	1.34859e-05	0.0984892		chr14	99641112	99641115	-0.142503	0.23274	2.53162e-06	0.0456224		chr17	7832931	7832934	-0.199997	0.032331	5.63638e-06	0.074911
chr11	93105335	93105338	0.166666	0.0058161	6.57363e-06	0.0643292		chr14	99641119	99641122	-0.246714	0.0438369	2.18405e-06	0.0411872		chr17	7832933	7832936	-0.199998	0.0197286	5.63638e-06	0.074911
chr11	100830235	100830238	-0.105598	0.0152291	1.09507e-05	0.0861608		chr14	99641122	99641125	-0.270679	0.0208396	1.35615e-06	0.0302966		chr17	7832959	7832962	-0.360768	0.0610947	6.76089e-06	0.0833969
chr11	100830237	100830240	-0.14286	0.0458047	1.09507e-05	0.0861608		chr14	101370938	101370941	-0.167777	0.0856247	3.09037e-07	0.0107816		chr17	7832968	7832971	-0.167936	0.0844897	2.39147e-06	0.0427376
chr11	100830333	100830336	-0.300483	6.64557e-05	1.09507e-05	0.0861608		chr14	101370955	101370958	-0.22815	0.0141402	2.13888e-06	0.0406099		chr17	36997419	36997422	-0.241961	0.0421443	6.88294e-07	0.0176087
chr11	114072083	114072086	-0.2482	0.000600619	6.06782e-08	0.00215114		chr14	101370958	101370961	-0.184333	0.0365456	9.43341e-07	0.0234555		chr17	36997448	36997451	-0.231995	0.0621828	3.70127e-07	0.0118359
chr11	114072096	114072099	-0.170557	0.0569107	6.06782e-08	0.00215114		chr14	101370970	101370973	-0.201401	0.0237324	4.92443e-06	0.0704377		chr17	36997459	36997462	-0.347578	0.0181538	1.0707e-06	0.0238998
chr11	114072124	114072127	-0.118584	0.170704	4.82529e-08	0.00183562		chr14	101370979	101370982	-0.259186	0.00980685	4.92443e-06	0.0704377		chr17	36997467	36997470	-0.299717	0.0489647	8.80707e-07	0.0209086
chr11	114072146	114072149	-0.312743	8.33207e-05	8.16961e-07	0.0155671		chr14	101371029	101371032	-0.189585	0.320589	5.10923e-06	0.0722479		chr17	36997487	36997490	-0.222543	0.0430318	6.7524e-06	0.0833607
chr11	114072150	114072153	-0.187079	0.0019228	8.16961e-07	0.0155671		chr14	101371039	101371042	-0.173055	0.370442	5.43334e-06	0.0755394		chr17	36997491	36997494	-0.277773	0.123211	6.7524e-06	0.0833607
chr11	114072153	114072156	-0.216664	0.0297919	8.16961e-07	0.0155671		chr15	23035485	23035488	-0.384663	0.00183085	5.03454e-06	0.0714405		chr17	36997507	36997510	-0.390897	0.000473868	6.7524e-06	0.0833607
chr11	116678781	116678784	0.113877	0.0109989	2.31954e-06	0.0323957		chr15	23035515	23035518	-0.346381	0.0274006	1.98893e-06	0.0384826		chr17	36997509	36997512	-0.276772	0.0108373	6.7524e-06	0.0833607
chr12	2031454	2031457	-0.452056	0.00470305	6.54753e-06	0.0642916		chr15	23035519	23035522	-0.463479	0.00385796	1.46724e-06	0.031746		chr17	37137175	37137178	-0.756727	1.49393e-06	1.49393e-06	0.0298505
chr12	2031468	2031471	-0.488107	0.00214852	3.41322e-07	0.00856619		chr15	23035521	23035524	-0.350863	0.0200704	1.46724e-06	0.031746		chr17	40700593	40700596	-0.148148	0.00477086	6.77779e-07	0.0174663
chr12	2322922	2322925	-0.101268	0.0435422	9.79758e-06	0.0811528		chr15	23035541	23035544	-0.237109	0.131713	1.17905e-07	0.00569824		chr17	40700603	40700606	-0.124313	0.0454533	8.85978e-08	0.00418322
chr12	2322995	2322998	-0.145159	0.00724093	2.63504e-08	0.00114273		chr15	23035556	23035559	-0.246073	0.0142837	4.3391e-08	0.00275238		chr17	40700614	40700617	-0.107143	0.00315702	9.18183e-07	0.0213422
chr12	2323012	2323015	-0.126549	0.00950267	5.09642e-07	0.0114971		chr15	23035561	23035564	-0.450055	0.00055984	8.92186e-08	0.00456311		chr17	43905641	43905644	0.277699	0.010095	1.44259e-06	0.0292475
chr12	3123968	3123971	-0.204573	0.0750939	3.17254e-06	0.0404252		chr15	25200309	25200312	-0.133978	0.105465	8.20592e-07	0.0211573		chr17	58249208	58249211	-0.123905	0.00850934	4.26911e-07	0.012831
chr12	3124000	3124003	-0.274004	0.00719548	1.07106e-05	0.0851339		chr15	37489742	37489745	0.32361	0.00274056	2.64349e-08	0.00189788		chr17	58249236	58249239	-0.155193	0.000584188	4.26911e-07	0.012831
chr12	3947971	3947974	-0.380416	0.0335959	3.70467e-06	0.0451638		chr15	37489762	37489765	0.18182	0.000476062	1.11474e-07	0.00544639		chr17	58249238	58249241	-0.155826	0.000673205	4.26911e-07	0.012831
chr12	3947973	3947976	-0.241893	0.122178	3.70467e-06	0.0451638		chr15	37489800	37489803	0.186377	0.0138644	5.12265e-06	0.0723711		chr17	75360275	75360278	0.215421	0.212914	1.53783e-06	0.0301734
chr12	3947995	3947998	-0.349914	0.0142333	1.62777e-06	0.0251673		chr15	48217127	48217130	-0.142856	0.000578993	7.70088e-06	0.0969803		chr17	75360277	75360280	0.134979	0.00327835	1.53783e-06	0.0301734
chr12	3948002	3948005	-0.235041	0.0831418	4.17904e-07	0.00990358		chr15	48217133	48217136	-0.246075	0.00464658	7.70088e-06	0.0969803		chr17	75360334	75360337	0.114909	0.0363181	1.13736e-06	0.0248494
chr12	3948005	3948008	-0.249993	0.147983	4.17904e-07	0.00990358		chr15	54390666	54390669	-0.488219	0.00742688	1.74641e-06	0.0352887		chr17	75360366	75360369	0.221123	0.00179235	1.13736e-06	0.0248494
chr12	3948014	3948017	-0.188409	0.0789259	4.17904e-07	0.00990358		chr15	56299324	56299327	0.409649	0.00817402	5.0908e-06	0.0721243		chr17	75412397	75412400	0.203242	0.0576934	1.7854e-07	0.00708304
chr12	3948016	3948019	-0.199684	0.0530246	4.17904e-07	0.00990358		chr15	56299379	56299382	0.189575	0.311613	7.45901e-08	0.0040035		chr17	75412404	75412407	0.338555	0.000818647	1.7854e-07	0.00708304
chr12	3948018	3948021	-0.118133	0.215012	4.17904e-07	0.00990358		chr15	56299381	56299384	0.23259	0.174119	1.03316e-07	0.0051723		chr17	75412453	75412456	0.157609	0.110744	1.78992e-06	0.0339112
chr12	3948025	3948028	-0.121706	0.133023	1.0239e-07	0.00330083		chr15	56299395	56299398	0.351119	0.0609271	5.88303e-08	0.0033984		chr17	75412478	75412481	0.423698	0.00120138	1.78992e-06	0.0339112
chr12	3948034	3948037	-0.149548	0.0318723	4.95529e-08	0.00186849		chr15	56299398	56299401	0.29986	0.102163	5.89025e-08	0.0033984		chr18	12227919	12227922	0.499988	0.147959	4.64366e-06	0.0659091
chr12	3948053	3948056	-0.131951	0.014224	1.26157e-08	0.000645143		chr15	56299401	56299404	0.347917	0.058918	4.7845e-08	0.00295015		chr18	12227923	12227926	0.499988	0.147959	4.64366e-06	0.0659091
chr12	3948056	3948059	-0.114972	0.0290436	1.26157e-08	0.000645143		chr15	56299404	56299407	0.400955	0.0332339	3.79548e-08	0.00250244		chr18	12227988	12227991	-0.833333	0.00480637	1.0825e-08	0.000959182
chr12	3948060	3948063	-0.148502	0.0349224	1.6658e-08	0.000808908		chr15	56299407	56299410	0.462097	0.0103918	3.79548e-08	0.00250244		chr18	12228008	12228011	-0.600008	0.0179291	7.75211e-09	0.000747087
chr12	3948062	3948065	-0.113026	0.0239501	1.65945e-08	0.00080752		chr15	56299413	56299416	0.377147	0.0129684	8.34354e-08	0.00437313		chr18	12228032	12228035	-0.750001	0.0506717	1.45451e-08	0.00110029
chr12	3948071	3948074	-0.160445	0.111552	6.35698e-09	0.000378758		chr15	74891438	74891441	-0.165283	0.0164988	5.43329e-07	0.0157552		chr18	12228037	12228040	-1	0.00947893	1.45451e-08	0.00110029
chr12	3948083	3948086	-0.112844	0.213959	3.53041e-08	0.00143591		chr15	74891441	74891444	-0.327632	0.00216636	3.35951e-07	0.0113482		chr18	12228052	12228055	-1	0.00947893	1.45451e-08	0.00110029
chr12	3948102	3948105	-0.156046	0.00828574	1.36414e-07	0.00414886		chr15	74891444	74891447	-0.213101	0.00168933	3.35951e-07	0.0113482		chr18	12228054	12228057	-0.666659	0.0879877	1.45451e-08	0.00110029
chr12	6729543	6729546	-0.216492	0.0172507	1.0754e-05	0.0854203		chr15	79743905	79743908	0.117885	0.148222	2.54496e-06	0.045809		chr18	12228059	12228062	-1	0.00947893	1.45451e-08	0.00110029
chr12	6729552	6729555	-0.162061	0.00166901	1.13094e-05	0.0873993		chr15	90543410	90543413	-0.240321	0.0326846	1.42905e-07	0.00661989		chr18	12228092	12228095	-0.5	0.095891	2.43912e-07	0.00883001
chr12	6729555	6729558	-0.197198	0.0259664	8.34179e-06	0.0747058		chr15	90543419	90543422	-0.209988	0.047128	4.95265e-08	0.00301316		chr18	23442999	23443002	0.203807	0.0110133	5.30632e-06	0.0721987
chr12	6729585	6729588	-0.18593	0.0252595	8.14044e-08	0.00270937		chr15	90543449	90543452	-0.254173	0.0312344	4.61612e-06	0.0678533		chr18	60160203	60160206	-0.109837	0.267458	5.31935e-06	0.072261
chr12	6729587	6729590	-0.192917	0.0208568	8.14044e-08	0.00270937		chr15	90543453	90543456	-0.104821	0.0026514	1.76633e-06	0.0354346		chr18	60795957	60795960	-0.285723	0.000110676	4.88126e-06	0.0682927
chr12	6729591	6729594	-0.101767	0.169338	6.71444e-08	0.00232684		chr15	90543481	90543484	-0.175753	0.0226429	1.76633e-06	0.0354346		chr18	60795970	60795973	-0.399976	0.00244496	4.88126e-06	0.0682927
chr12	6729593	6729596	-0.169701	0.0531686	2.3613e-08	0.00106839		chr15	93277636	93277639	-0.14503	0.00755661	6.07606e-08	0.0034173		chr18	68081565	68081568	0.135133	0.00586063	1.36485e-06	0.0279396
chr12	6729599	6729602	-0.163569	0.0167839	2.3613e-08	0.00106839		chr15	93277651	93277654	-0.212031	0.00351683	6.07606e-08	0.0034173		chr18	68081586	68081589	0.249998	0.000272746	2.67648e-06	0.0459629
chr12	6729609	6729612	-0.134038	0.014489	4.84695e-08	0.00183964		chr15	93277655	93277658	-0.366536	0.00355701	6.07606e-08	0.0034173		chr18	68081608	68081611	0.26923	0.000273446	2.67648e-06	0.0459629
chr12	6729616	6729619	-0.172208	0.0287924	1.48843e-09	0.00012157		chr15	93277662	93277665	-0.342857	0.000990713	6.07606e-08	0.0034173		chr18	68081634	68081637	0.2174	0.0559161	2.67648e-06	0.0459629
chr12	6729632	6729635	-0.227172	0.0136069	4.70135e-10	4.85129e-05		chr15	93277666	93277669	-0.2	0.00723694	6.07606e-08	0.0034173		chr18	68081687	68081690	-0.168765	0.259636	5.57239e-06	0.0743884
chr12	6729649	6729652	-0.143712	0.177557	5.21202e-10	5.21528e-05		chr15	100468721	100468724	-0.125002	0.0430184	5.06861e-08	0.00305047		chr18	74179413	74179416	0.179652	0.0113511	3.71101e-06	0.0581196
chr12	6729672	6729675	-0.173616	0.07121	5.59052e-09	0.000340057		chr15	100468730	100468733	-0.143333	0.042529	2.64323e-08	0.00189788		chr18	74179440	74179443	0.166211	0.0294095	5.40503e-06	0.0727061
chr12	6729693	6729696	-0.163378	0.0421887	4.91713e-08	0.0018587		chr15	100468735	100468738	-0.141264	0.0259855	2.64323e-08	0.00189788		chr19	1132199	1132202	0.166662	0.00317765	3.35224e-11	2.07575e-05
chr12	6729713	6729716	-0.175076	0.054106	5.84606e-07	0.0124085		chr15	100468742	100468745	-0.138181	0.0334604	2.64323e-08	0.00189788		chr19	1132224	1132227	0.103276	0.129706	2.55003e-11	2.07575e-05
chr12	6729717	6729720	-0.199998	0.0182335	5.84606e-07	0.0124085		chr15	100468752	100468755	-0.140364	0.0305505	2.64323e-08	0.00189788		chr19	1132228	1132231	0.299639	0.00224605	2.55003e-11	2.07575e-05
chr12	6729725	6729728	-0.225564	0.0264101	5.15509e-07	0.0116024		chr15	100468754	100468757	-0.13343	0.0348385	3.88853e-08	0.00251169		chr19	1132233	1132236	0.299476	0.00252465	2.55003e-11	2.07575e-05
chr12	6729728	6729731	-0.166897	0.135784	1.84924e-07	0.00529667		chr15	100468774	100468777	-0.153807	0.0123826	6.11241e-08	0.00342911		chr19	1132237	1132240	0.333329	0.0017943	1.33155e-11	1.4791e-05
chr12	6729731	6729734	-0.115869	0.261275	1.84924e-07	0.00529667		chr15	100468797	100468800	-0.108819	0.0402658	1.67326e-07	0.00738353		chr19	1132243	1132246	0.343902	0.00244422	5.16641e-11	2.79589e-05
chr12	6729742	6729745	-0.13059	0.151861	6.40537e-07	0.0131723		chr16	818795	818798	-0.184897	0.0367194	1.18676e-07	0.0057108		chr19	1132251	1132254	0.369899	0.00128978	7.61806e-11	3.3343e-05
chr12	6729747	6729750	-0.115335	0.121824	6.58747e-07	0.0134273		chr16	818806	818809	-0.666661	0.0228709	2.96104e-08	0.00205964		chr19	1132255	1132258	0.369902	0.00262678	7.61806e-11	3.3343e-05
chr12	6729750	6729753	-0.110321	0.0744835	6.58747e-07	0.0134273		chr16	818826	818829	-0.341181	0.000607392	1.76658e-09	0.00027203		chr19	1132272	1132275	0.333325	0.101457	7.61806e-11	3.3343e-05
chr12	6729755	6729758	-0.178538	0.0504894	8.70036e-07	0.0159733		chr16	818828	818831	-0.269748	0.00509395	1.76658e-09	0.00027203		chr19	1132284	1132287	0.333316	0.0895317	3.16468e-11	2.07575e-05
chr12	6729757	6729760	-0.117285	0.214208	1.28353e-06	0.0212522		chr16	818839	818842	-0.296934	0.0132456	1.76658e-09	0.00027203		chr19	1132287	1132290	0.333317	0.0895282	1.12132e-10	3.94433e-05
chr12	6729763	6729766	-0.116631	0.0882128	1.28353e-06	0.0212522		chr16	818862	818865	-0.248057	0.0295701	1.76658e-09	0.00027203		chr19	1132290	1132293	0.333317	0.0895282	1.12132e-10	3.94433e-05
chr12	6729776	6729779	-0.104644	0.049477	6.68268e-06	0.0650111		chr16	818876	818879	-0.264488	0.0109477	1.76658e-09	0.00027203		chr19	1132293	1132296	0.269882	0.0991122	1.12132e-10	3.94433e-05
chr12	6729781	6729784	-0.119457	0.141692	6.68268e-06	0.0650111		chr16	818901	818904	-0.192835	0.0256781	9.67147e-10	0.000161153		chr19	1132312	1132315	0.249799	0.115112	4.13325e-09	0.000507176
chr12	6901428	6901431	-0.15926	0.00548333	2.09019e-06	0.0302181		chr16	818926	818929	-0.164834	0.00340314	3.27869e-10	7.43907e-05		chr19	5595451	5595454	-0.211319	0.324433	1.55954e-06	0.030505
chr12	6901465	6901468	-0.204384	0.00043471	2.09019e-06	0.0302181		chr16	3550117	3550120	-0.138638	0.0113344	6.9244e-06	0.0904144		chr19	5595488	5595491	0.152786	0.552058	5.51118e-06	0.0736644
chr12	6989173	6989176	0.311805	0.00231925	3.49751e-06	0.0433707		chr16	3550130	3550133	-0.112347	0.0355255	2.74206e-06	0.048258		chr19	6237181	6237184	-0.154406	0.00657885	5.20807e-06	0.0713296
chr12	6989204	6989207	0.248619	0.0355747	7.20949e-06	0.0682706		chr16	3550140	3550143	-0.11111	0.00221742	3.32775e-07	0.0113482		chr19	6752673	6752676	-0.125856	0.142755	5.14035e-09	0.000550709
chr12	6989221	6989224	0.283038	0.0226511	7.20949e-06	0.0682706		chr16	3550166	3550169	-0.110317	0.0661106	1.85814e-07	0.00788761		chr19	6752712	6752715	-0.101127	0.0123821	6.96511e-08	0.0035168
chr12	6989229	6989232	0.257285	0.00970713	7.20949e-06	0.0682706		chr16	3550173	3550176	-0.146022	0.024414	4.80943e-08	0.00295015		chr19	6752722	6752725	-0.173584	0.00188752	6.96511e-08	0.0035168
chr12	6989251	6989254	0.258123	0.0417205	3.92282e-06	0.046571		chr16	3550175	3550178	-0.112137	0.0123694	4.80943e-08	0.00295015		chr19	6752747	6752750	-0.270015	0.0378473	1.15141e-06	0.0250269
chr12	7792440	7792443	-0.279334	0.124729	5.26016e-07	0.0116909		chr16	3550177	3550180	-0.120514	0.025014	4.80943e-08	0.00295015		chr19	10445283	10445286	0.130434	0.170576	1.76618e-06	0.0337341
chr12	7792442	7792445	-0.171835	0.363895	5.26016e-07	0.0116909		chr16	3550204	3550207	-0.155889	0.0497133	1.35412e-08	0.00116737		chr19	10445287	10445290	0.166665	0.0336084	1.76618e-06	0.0337341
chr12	7792444	7792447	-0.294844	0.13064	5.26016e-07	0.0116909		chr16	3550221	3550224	-0.109965	0.0846423	1.99306e-08	0.00151881		chr19	10445290	10445293	0.166679	0.0252562	1.76618e-06	0.0337341
chr12	7792448	7792451	-0.308505	0.0978456	2.18458e-07	0.00609112		chr16	3550226	3550229	-0.113144	0.0737695	1.99306e-08	0.00151881		chr19	10445299	10445302	0.166666	0.0300113	5.41013e-06	0.0727284
chr12	7792455	7792458	-0.196316	0.149509	1.99156e-07	0.00563448		chr16	3550232	3550235	-0.133945	0.051708	9.33585e-08	0.00474833		chr19	11692316	11692319	0.342858	0.000786867	4.29585e-06	0.0628673
chr12	7792463	7792466	-0.122087	0.376798	5.09792e-07	0.0114971		chr16	3550234	3550237	-0.154228	0.00877482	6.3949e-08	0.00354307		chr19	11692343	11692346	0.158418	0.0725209	4.29585e-06	0.0628673
chr12	7792465	7792468	-0.179484	0.17806	5.09792e-07	0.0114971		chr16	3550238	3550241	-0.101064	0.142594	6.3949e-08	0.00354307		chr19	12994240	12994243	-0.394413	0.00388487	1.53258e-06	0.0301734
chr12	7792467	7792470	-0.1793	0.194259	5.09792e-07	0.0114971		chr16	22387324	22387327	-0.439773	0.000235634	2.69652e-06	0.0477464		chr19	12994244	12994247	-0.37082	0.0303321	2.42734e-06	0.0431594
chr12	7792470	7792473	-0.169093	0.167965	5.09792e-07	0.0114971		chr16	22387381	22387384	-0.303902	0.0117783	3.21559e-07	0.0110999		chr19	12994250	12994253	-0.333338	0.0111128	2.42734e-06	0.0431594
chr12	7792476	7792479	-0.171824	0.152384	1.29208e-07	0.00396096		chr16	22387405	22387408	-0.297583	0.0297185	3.21559e-07	0.0110999		chr19	12994260	12994263	-0.31956	0.120928	2.42734e-06	0.0431594
chr12	7792493	7792496	-0.312651	0.00875979	1.24796e-08	0.000641798		chr16	22387413	22387416	-0.364279	0.00262946	3.21559e-07	0.0110999		chr19	12994288	12994291	-0.467708	0.00244577	4.29829e-06	0.0628673
chr12	7792501	7792504	-0.193508	0.0663591	2.06508e-08	0.000956574		chr16	26355270	26355273	0.13222	0.0128272	1.98845e-06	0.0384826		chr19	12994320	12994323	-0.495129	0.021537	4.29829e-06	0.0628673
chr12	7792512	7792515	-0.206097	0.0590891	5.82387e-08	0.00209355		chr16	26355276	26355279	0.146459	0.0183362	1.98845e-06	0.0384826		chr19	13322154	13322157	0.14064	0.037189	4.2888e-07	0.0128357
chr12	7792518	7792521	-0.307609	0.00419845	5.82387e-08	0.00209355		chr16	29260207	29260210	0.425889	0.00206404	1.47736e-06	0.0318098		chr19	14606866	14606869	-0.324327	0.0105756	5.4444e-06	0.0729104
chr12	7792524	7792527	-0.272341	0.00985107	5.82387e-08	0.00209355		chr16	29260226	29260229	0.477435	0.0209833	1.47736e-06	0.0318098		chr19	14606872	14606875	-0.358645	0.00590344	5.4444e-06	0.0729104
chr12	7792533	7792536	-0.237774	0.0162995	2.06029e-09	0.000155346		chr16	29260261	29260264	0.283737	0.0848693	2.88044e-06	0.0498177		chr19	14606875	14606878	-0.458448	0.00128739	5.4444e-06	0.0729104
chr12	7792537	7792540	-0.189069	0.049445	8.82307e-10	8.11868e-05		chr16	30075301	30075304	0.109329	0.0305248	2.74544e-06	0.048258		chr19	14606878	14606881	-0.465627	0.00205762	5.4444e-06	0.0729104
chr12	7792546	7792549	-0.226124	0.0400401	5.18106e-10	5.21528e-05		chr16	56660558	56660561	0.559181	0.0029031	3.34327e-06	0.0548485		chr19	14606881	14606884	-0.471661	0.00113687	5.4444e-06	0.0729104
chr12	7792551	7792554	-0.138673	0.1846	8.01146e-10	7.58936e-05		chr16	70484981	70484984	-0.237957	0.00608238	4.86894e-06	0.0700027		chr19	16553458	16553461	-0.159965	0.118551	4.9573e-06	0.0691515
chr12	7792575	7792578	-0.250033	0.0146084	1.74524e-09	0.000138151		chr16	70484990	70484993	-0.238863	0.0133288	2.35747e-06	0.0433233		chr19	16553534	16553537	-0.287878	0.000423204	8.96298e-06	0.0995589
chr12	7792583	7792586	-0.238176	0.0132859	2.19422e-09	0.000159994		chr16	70484996	70484999	-0.169234	0.123976	2.35747e-06	0.0433233		chr19	16553550	16553553	-0.276539	0.00737565	6.17121e-06	0.079759
chr12	7792589	7792592	-0.187331	0.0407148	2.19422e-09	0.000159994		chr16	70485002	70485005	-0.105605	0.257284	1.12335e-06	0.0261546		chr19	16553552	16553555	-0.19158	0.0474237	6.17121e-06	0.079759
chr12	7792627	7792630	-0.520954	0.0190587	5.51352e-06	0.0573803		chr16	70485021	70485024	-0.251308	0.00397072	1.54991e-06	0.0327714		chr19	16553556	16553559	-0.198816	0.0575431	6.17121e-06	0.079759
chr12	7792630	7792633	-0.666658	0.00347339	5.51352e-06	0.0573803		chr16	70485028	70485031	-0.229709	0.0302127	1.54991e-06	0.0327714		chr19	17942156	17942159	-0.100005	0.000565686	2.63759e-07	0.00938829
chr12	9392846	9392849	0.124998	0.175155	8.29521e-06	0.074469		chr16	70485038	70485041	-0.232101	0.0377392	1.84778e-06	0.0364143		chr19	17942160	17942163	-0.174354	0.0625401	2.63759e-07	0.00938829
chr12	15247275	15247278	-0.147193	0.00086421	6.74819e-06	0.0653733		chr16	70485047	70485050	-0.363096	0.0013742	1.35207e-06	0.0302496		chr19	17942169	17942172	-0.257639	0.000374356	2.64328e-07	0.00938829
chr12	22777640	22777643	0.208717	0.0254652	8.9625e-06	0.0779101		chr16	70485049	70485052	-0.13717	0.140238	1.35207e-06	0.0302496		chr19	17942178	17942181	-0.155701	0.0598014	2.22916e-07	0.00828301
chr12	22777646	22777649	0.356126	0.00142413	8.9625e-06	0.0779101		chr16	70485059	70485062	-0.297983	0.00958277	5.12443e-06	0.0723711		chr19	17942183	17942186	-0.14811	0.00047331	2.22916e-07	0.00828301
chr12	22777648	22777651	0.212117	0.0334604	8.9625e-06	0.0779101		chr16	71169793	71169796	0.875004	0.00262477	4.80132e-06	0.069568		chr19	17942186	17942189	-0.169727	0.0334499	2.22916e-07	0.00828301
chr12	23683759	23683762	0.660796	9.18278e-05	2.39594e-08	0.00106839		chr16	71169849	71169852	0.928572	0.000205244	4.80132e-06	0.069568		chr19	17942212	17942215	-0.104942	0.167893	3.75329e-08	0.00229609
chr12	23683761	23683764	0.683744	0.000313599	2.39594e-08	0.00106839		chr16	77725817	77725820	-0.211828	0.000260042	8.48588e-08	0.00441663		chr19	17942216	17942219	-0.128105	0.0825603	3.34165e-08	0.00206824
chr12	23683763	23683766	0.567737	0.00830065	2.39594e-08	0.00106839		chr16	89707720	89707723	-0.18116	0.112895	2.6311e-06	0.0469228		chr19	17942220	17942223	-0.171914	0.0246164	3.73958e-08	0.00229435
chr12	23683765	23683768	0.687567	0.000298167	2.39594e-08	0.00106839		chr16	89707736	89707739	-0.256704	0.0580329	5.80501e-08	0.00336662		chr19	17942229	17942232	-0.157823	0.00523231	6.62091e-09	0.000671816
chr12	23683767	23683770	0.567737	0.00830065	2.39594e-08	0.00106839		chr16	89707759	89707762	-0.246733	0.0166109	1.71495e-07	0.00749347		chr19	38713093	38713096	-0.141431	0.0820544	5.18153e-06	0.0711971
chr12	49782965	49782968	-0.292075	0.0132718	1.79079e-13	6.27168e-08		chr16	89707765	89707768	-0.255324	0.0161275	1.71495e-07	0.00749347		chr19	38713154	38713157	0.177773	0.0634511	1.14144e-07	0.00510394
chr12	49782980	49782983	-0.463329	9.29725e-05	6.07292e-14	2.86474e-08		chr16	89707798	89707801	-0.400391	0.00119185	5.52181e-07	0.0158881		chr19	38713159	38713162	0.165479	0.156151	1.14144e-07	0.00510394
chr12	49782998	49783001	-0.227973	0.0482057	1.29896e-14	7.3231e-09		chr16	89707802	89707805	-0.205091	0.171373	6.91618e-07	0.0186669		chr19	38713166	38713169	0.270413	0.00708508	1.18316e-07	0.00525559
chr12	49783012	49783015	-0.298654	0.00849161	2.69784e-14	1.32679e-08		chr16	89707807	89707810	-0.230456	0.0538283	6.91618e-07	0.0186669		chr19	38713181	38713184	0.190934	0.000737845	3.75999e-06	0.0586522
chr12	49783017	49783020	-0.327358	0.00471273	2.69784e-14	1.32679e-08		chr16	89707817	89707820	-0.233579	0.0611336	6.91618e-07	0.0186669		chr19	38713188	38713191	0.182324	0.000339304	5.10077e-06	0.0704544
chr12	49783019	49783022	-0.369244	0.000399248	2.69784e-14	1.32679e-08		chr16	89707832	89707835	-0.215202	0.00101157	1.05776e-06	0.0248869		chr19	42827859	42827862	0.116025	0.0423792	1.93217e-06	0.0358028
chr12	49783034	49783037	-0.354809	0.000338144	2.64233e-14	1.32679e-08		chr17	5185403	5185406	0.499996	0.0324348	4.1483e-06	0.0634843		chr19	42827871	42827874	0.201606	0.00674627	6.00383e-07	0.016267
chr12	49783056	49783059	-0.294351	0.00604485	6.9722e-14	3.15997e-08		chr17	5185405	5185408	0.499996	0.0324348	4.1483e-06	0.0634843		chr19	42827876	42827879	0.26441	0.00172913	1.80003e-06	0.0340112
chr12	49783065	49783068	-0.323815	0.00103812	6.21725e-14	2.87416e-08		chr17	5185414	5185417	0.999999	0.0067141	4.1483e-06	0.0634843		chr19	42827886	42827889	0.12246	0.206531	4.0512e-06	0.0610297
chr12	49783071	49783074	-0.248922	0.018727	3.76921e-13	1.13147e-07		chr17	5185416	5185419	0.999999	0.0067141	4.1483e-06	0.0634843		chr19	42827906	42827909	0.20641	0.0291124	3.98985e-06	0.0603207
chr12	49783093	49783096	-0.180658	0.095489	4.41891e-11	7.29645e-06		chr17	5185425	5185428	1	0.0107771	3.05012e-06	0.0512827		chr19	46785915	46785918	0.193512	0.00229346	4.163e-06	0.0622695
chr12	49783096	49783099	-0.239195	0.0111506	4.41891e-11	7.29645e-06		chr17	5185427	5185430	0.499996	0.0425932	3.05012e-06	0.0512827		chr19	46785927	46785930	0.218263	0.00685592	4.163e-06	0.0622695
chr12	49783112	49783115	-0.145531	0.175591	1.03438e-10	1.47261e-05		chr17	6558891	6558894	-0.240202	0.0465015	4.17406e-07	0.0132168		chr19	54566997	54567000	-0.220453	0.114445	3.79899e-06	0.0587397
chr12	49783126	49783129	-0.173234	0.108603	4.3047e-07	0.0100913		chr17	26551157	26551160	-0.999585	0.0252885	6.9959e-06	0.091188		chr2	394072	394075	0.156694	0.115223	3.94673e-06	0.0599459
chr12	50236006	50236009	0.202138	0.143319	2.15219e-06	0.0307078		chr17	37123611	37123614	-0.221054	0.00333413	3.38492e-07	0.0114167		chr2	394079	394082	0.273297	0.00687248	3.94673e-06	0.0599459
chr12	50236010	50236013	0.14558	0.207495	2.15219e-06	0.0307078		chr17	37123628	37123631	-0.258551	0.0159477	9.39935e-08	0.00476976		chr2	394092	394095	0.153275	0.0160054	3.94673e-06	0.0599459
chr12	50236018	50236021	0.101078	0.18168	1.87079e-06	0.0279162		chr17	37123637	37123640	-0.261834	0.0168846	3.88226e-08	0.00251169		chr2	394114	394117	0.15108	0.0437592	3.94673e-06	0.0599459
chr12	50236022	50236025	0.12505	0.00675561	1.87079e-06	0.0279162		chr17	37123662	37123665	-0.276454	0.00730156	5.02374e-09	0.000560853		chr2	394146	394149	0.306174	0.0250432	6.40447e-06	0.0820789
chr12	50236051	50236054	0.141063	0.0328139	5.38106e-07	0.011857		chr17	37123668	37123671	-0.400035	0.0124676	4.72692e-09	0.000552582		chr2	394158	394161	0.3817	0.0117437	6.40447e-06	0.0820789
chr12	50236082	50236085	0.16828	0.014715	4.18662e-07	0.00990358		chr17	37123670	37123673	-0.237662	0.0191579	4.72692e-09	0.000552582		chr2	1628986	1628989	0.148147	0.189188	1.85261e-06	0.0347557
chr12	50236088	50236091	0.177662	0.0186103	2.41732e-06	0.0331209		chr17	37123723	37123726	-0.226662	0.0299703	2.56818e-07	0.0096374		chr2	2547041	2547044	0.195276	0.129515	2.98405e-07	0.0102274
chr12	50236107	50236110	0.176785	0.075876	2.41732e-06	0.0331209		chr17	39464156	39464159	0.142557	0.283959	2.55877e-07	0.0096374		chr2	2547053	2547056	0.192493	0.085851	3.01172e-07	0.0102274
chr12	50236112	50236115	0.129721	0.184443	3.31573e-06	0.0417436		chr17	39464171	39464174	0.369009	0.00162495	2.55877e-07	0.0096374		chr2	2547060	2547063	0.225661	0.0696093	3.01172e-07	0.0102274
chr12	50236119	50236122	0.147573	0.221098	3.31573e-06	0.0417436		chr17	39464201	39464204	0.344801	0.00216243	6.92229e-07	0.0186669		chr2	2547066	2547069	0.214612	0.0389487	3.01172e-07	0.0102274
chr12	51136570	51136573	0.29368	0.0202361	1.34818e-05	0.0984892		chr17	39464204	39464207	0.319394	0.00819251	6.92229e-07	0.0186669		chr2	2547082	2547085	0.318599	0.000821236	1.65296e-07	0.00668324
chr12	51136609	51136612	0.280968	0.000183571	1.34818e-05	0.0984892		chr17	39711719	39711722	-0.333333	1.34992e-06	1.34992e-06	0.0302496		chr2	2547088	2547091	0.321447	0.0015191	1.65296e-07	0.00668324
chr12	51786488	51786491	0.118729	0.267284	7.76266e-06	0.0714419		chr17	44337431	44337434	0.189447	0.0845156	2.92342e-07	0.0103282		chr2	2547102	2547105	0.435895	0.00642679	1.30274e-06	0.0270089
chr12	51786546	51786549	0.253147	0.0213105	1.08669e-08	0.000574788		chr17	44337440	44337443	0.220189	0.00404304	1.94051e-07	0.00811386		chr2	2547116	2547119	0.261902	0.00255921	1.30274e-06	0.0270089
chr12	51786558	51786561	0.230462	0.0158441	3.71576e-08	0.0014937		chr17	44337444	44337447	0.108308	0.184342	1.94051e-07	0.00811386		chr2	2547120	2547123	0.253099	0.0567534	1.30274e-06	0.0270089
chr12	51786565	51786568	0.240269	0.0288302	2.26355e-09	0.000163629		chr17	44337452	44337455	0.165373	0.0371145	1.13851e-06	0.0264249		chr2	2547147	2547150	0.110166	0.367798	1.62998e-07	0.00668324
chr12	51786576	51786579	0.309462	0.00758515	4.95013e-10	5.01839e-05		chr17	44337469	44337472	0.226505	0.0165705	6.72214e-06	0.0883766		chr2	2547150	2547153	0.194651	0.0861539	1.62998e-07	0.00668324
chr12	51786586	51786589	0.306239	0.00273246	4.95013e-10	5.01839e-05		chr17	44337471	44337474	0.216192	0.0116326	6.72214e-06	0.0883766		chr2	2547173	2547176	0.286004	0.0678165	1.45758e-06	0.0294665
chr12	51786608	51786611	0.336199	0.00213709	2.81638e-10	3.28282e-05		chr17	47091147	47091150	-0.283783	0.0027297	3.29839e-10	7.43907e-05		chr2	2547179	2547182	0.169518	0.262496	1.65164e-06	0.0319536
chr12	51786611	51786614	0.27597	0.0146618	2.81638e-10	3.28282e-05		chr17	47091159	47091162	-0.249367	0.00333604	4.49595e-11	1.5444e-05		chr2	15908226	15908229	0.445612	0.00117416	4.46286e-06	0.0640754
chr12	51786619	51786622	0.293837	0.0101649	2.81638e-10	3.28282e-05		chr17	47091161	47091164	-0.234065	0.00821459	4.49595e-11	1.5444e-05		chr2	15908252	15908255	0.249289	0.0129361	3.03834e-07	0.0102274
chr12	51786661	51786664	0.28718	0.0419834	4.94688e-09	0.000309876		chr17	47091177	47091180	-0.143304	0.0839108	9.28435e-12	4.93576e-06		chr2	15908258	15908261	0.260185	0.0205397	3.03834e-07	0.0102274
chr12	51786663	51786666	0.29284	0.0204045	4.94688e-09	0.000309876		chr17	47091189	47091192	-0.375	0.00103889	2.02588e-11	8.37667e-06		chr2	15908266	15908269	0.271459	0.00205582	3.03834e-07	0.0102274
chr12	54495280	54495283	-0.499999	0.00306121	1.40615e-06	0.0228584		chr17	47091204	47091207	-0.107877	0.256524	8.65308e-10	0.000147486		chr2	15908268	15908271	0.318765	0.00832014	3.03834e-07	0.0102274
chr12	54495301	54495304	-0.500006	0.00160351	1.40615e-06	0.0228584		chr17	47091206	47091209	-0.227651	0.00588012	8.65308e-10	0.000147486		chr2	15908279	15908282	0.269501	0.0479244	3.03834e-07	0.0102274
chr12	54495333	54495336	-0.267654	0.0360366	1.40615e-06	0.0228584		chr17	47091214	47091217	-0.198649	0.0491816	8.65308e-10	0.000147486		chr2	16153448	16153451	0.108658	0.00938645	3.29861e-08	0.00205727
chr12	57094342	57094345	-0.243867	0.0254735	1.0185e-05	0.0826037		chr17	47091217	47091220	-0.308321	0.00340052	8.65308e-10	0.000147486		chr2	16153453	16153456	0.108017	0.00261438	1.33144e-07	0.00566549
chr12	64305262	64305265	-0.305474	0.00275976	3.07704e-06	0.0394914		chr17	47091232	47091235	-0.344509	0.00135247	1.72484e-08	0.00139187		chr2	16153464	16153467	0.101655	0.109082	1.33144e-07	0.00566549
chr12	64305298	64305301	-0.408449	9.86362e-05	3.07704e-06	0.0394914		chr17	47091237	47091240	-0.211498	0.0487558	3.44675e-08	0.00231806		chr2	16153478	16153481	0.138122	0.00604098	3.04098e-08	0.00191586
chr12	79833116	79833119	-0.128937	0.00334811	1.22308e-05	0.0924488		chr17	47091242	47091245	-0.295296	0.0103089	3.44675e-08	0.00231806		chr2	16153485	16153488	0.121151	0.0127615	5.56508e-08	0.00310724
chr12	96632532	96632535	-0.290644	0.00213804	6.8298e-06	0.0659976		chr17	47091260	47091263	-0.185299	0.0815676	7.93668e-07	0.0206299		chr2	16153487	16153490	0.145479	0.0053577	5.56508e-08	0.00310724
chr12	96632550	96632553	-0.274696	0.00303585	9.89125e-06	0.0814211		chr17	51244256	51244259	-0.632712	3.84669e-06	3.84669e-06	0.060324		chr2	16153501	16153504	0.20492	0.00872661	4.77759e-08	0.00276261
chr12	96632554	96632557	-0.224961	0.0118092	9.89125e-06	0.0814211		chr17	61509195	61509198	-0.197622	0.00400705	7.62687e-06	0.0961567		chr2	16153505	16153508	0.22667	0.0419178	4.77759e-08	0.00276261
chr12	96771705	96771708	-0.142857	0.00598662	3.91232e-06	0.0465185		chr17	61509204	61509207	-0.193604	0.00983316	7.62687e-06	0.0961567		chr2	16153524	16153527	0.208546	0.00475904	4.77759e-08	0.00276261
chr12	96771712	96771715	-0.111113	0.00665436	3.91232e-06	0.0465185		chr17	61509249	61509252	-0.164642	0.105984	7.62687e-06	0.0961567		chr2	16153544	16153547	0.143833	0.124833	4.77759e-08	0.00276261
chr12	109240320	109240323	0.19278	0.0603474	3.9129e-06	0.0465185		chr17	61509253	61509256	-0.184577	0.0687951	7.62687e-06	0.0961567		chr2	25499717	25499720	0.131807	0.0301316	4.68789e-06	0.0663747
chr12	110610362	110610365	0.135722	0.54091	4.58622e-06	0.0515853		chr18	9623687	9623690	-0.999557	0.0165674	1.08686e-06	0.025491		chr2	39471206	39471209	0.189204	0.164586	2.43079e-06	0.0431844
chr12	112453040	112453043	-0.153849	0.00758472	1.15415e-05	0.0886887		chr18	9623711	9623714	-0.999709	0.0140781	1.57608e-06	0.0331364		chr2	39471246	39471249	0.262564	0.0315177	5.69735e-06	0.0756737
chr12	113500894	113500897	0.172381	0.0410568	9.4179e-07	0.0169937		chr18	9623719	9623722	-0.999552	0.0140781	1.59814e-06	0.0334829		chr2	40290609	40290612	0.243244	1.41924e-05	7.53138e-06	0.0900076
chr12	113500940	113500943	0.264199	0.00529933	8.32832e-08	0.00275006		chr18	34252374	34252377	0.144385	0.0158306	4.11002e-06	0.0632434		chr2	47167527	47167530	0.164673	0.00047152	5.09089e-06	0.0704544
chr12	113531365	113531368	0.205147	0.0325438	5.93093e-06	0.0599694		chr18	34252378	34252381	0.119916	0.129963	4.11002e-06	0.0632434		chr2	47167530	47167533	0.111857	0.0125109	5.09089e-06	0.0704544
chr12	113531367	113531370	0.121876	0.175511	5.22799e-06	0.0554575		chr18	44013269	44013272	-0.184575	0.053171	4.74874e-06	0.0689404		chr2	47167536	47167539	0.133397	0.0149215	5.09089e-06	0.0704544
chr12	113531380	113531383	-0.110507	0.247758	1.23813e-06	0.0206932		chr18	44013285	44013288	-0.129118	0.0594375	2.95838e-06	0.0506169		chr2	47538254	47538257	0.111486	0.000363988	3.57176e-06	0.0566795
chr12	113531391	113531394	0.179979	0.138477	1.09779e-06	0.018946		chr18	44013299	44013302	-0.261922	0.00517297	3.78933e-06	0.0597941		chr2	66667054	66667057	0.178759	0.0755609	2.35583e-08	0.00155865
chr12	113531393	113531396	0.228511	0.0477638	1.09779e-06	0.018946		chr18	44013315	44013318	-0.275987	0.00149772	3.78933e-06	0.0597941		chr2	74413410	74413413	0.232882	0.0358837	5.47265e-06	0.0731958
chr12	113531421	113531424	0.344686	0.00876507	1.12276e-06	0.0191743		chr18	44013318	44013321	-0.147208	0.090913	3.78933e-06	0.0597941		chr2	90447667	90447670	0.2	0.0431995	5.25562e-06	0.071756
chr12	113531425	113531428	0.581676	0.0372936	1.12276e-06	0.0191743		chr18	44013332	44013335	-0.166957	0.0362006	1.32238e-06	0.0297044		chr2	90447702	90447705	0.166662	0.16352	6.55795e-06	0.0826815
chr12	113531437	113531440	0.143668	0.0149071	9.22532e-06	0.0791695		chr18	44013341	44013344	-0.192569	0.038158	2.1626e-06	0.0409556		chr2	90447725	90447728	0.33333	0.00963014	6.04246e-06	0.0785762
chr12	113531440	113531443	0.300412	0.0157069	9.22532e-06	0.0791695		chr18	44013366	44013369	-0.174211	0.0734433	7.21868e-06	0.0930151		chr2	90447728	90447731	0.666667	0.00123927	5.80645e-06	0.0767845
chr12	113531449	113531452	0.155746	0.165576	9.22532e-06	0.0791695		chr18	57636969	57636972	-0.360534	0.0582431	6.28243e-06	0.0838919		chr2	91750740	91750743	0.131231	0.252048	4.71953e-06	0.066672
chr12	113531458	113531461	0.195159	0.0506359	4.88163e-06	0.0535276		chr18	62949186	62949189	0.274998	8.36529e-05	5.78682e-06	0.0796601		chr2	91750743	91750746	0.103158	0.256704	4.71953e-06	0.066672
chr12	113531464	113531467	0.312869	0.0103213	4.88163e-06	0.0535276		chr18	62949191	62949194	0.191489	0.00327346	5.78682e-06	0.0796601		chr2	91750748	91750751	0.141509	0.218318	4.4519e-06	0.0640551
chr12	113531474	113531477	0.119891	0.00923726	1.18851e-05	0.0902784		chr18	72916636	72916639	-0.103902	0.0723556	1.20321e-06	0.0276011		chr2	91750751	91750754	0.260572	0.0819378	1.4846e-06	0.0298128
chr12	115624046	115624049	-0.228571	1.16932e-05	1.16932e-05	0.0893299		chr18	72916657	72916660	-0.11423	0.0278863	4.9048e-09	0.000558123		chr2	91750759	91750762	0.203707	0.185398	2.47229e-07	0.00890426
chr12	119717849	119717852	-0.312622	0.00178164	1.61384e-07	0.00476412		chr18	72916696	72916699	-0.124369	0.000632977	1.37578e-10	3.41584e-05		chr2	91750769	91750772	0.48293	0.00906635	1.58274e-08	0.00118877
chr12	119717866	119717869	-0.210942	0.00115397	1.61384e-07	0.00476412		chr18	72916722	72916725	-0.104278	0.00663417	2.31994e-09	0.000327847		chr2	91750772	91750775	0.425974	0.0335267	1.31089e-08	0.00105599
chr12	119717890	119717893	-0.341778	8.81875e-05	1.61384e-07	0.00476412		chr18	72916738	72916741	-0.111286	0.0176431	1.28547e-08	0.00112557		chr2	91750774	91750777	0.3943	0.0550307	5.07006e-09	0.000550709
chr12	119717899	119717902	-0.389635	2.81816e-05	1.61384e-07	0.00476412		chr18	72916749	72916752	-0.11252	0.00185561	1.2989e-07	0.006197		chr2	91750777	91750780	0.466489	0.00948731	2.11045e-09	0.00032277
chr12	119717919	119717922	-0.189239	0.0070041	5.42507e-10	5.38186e-05		chr18	72916751	72916754	-0.126781	0.00892436	2.48126e-07	0.00951922		chr2	91750785	91750788	0.435093	0.0325279	1.41813e-09	0.000241374
chr12	121341578	121341581	-0.42987	0.000100464	3.3078e-12	7.64578e-07		chr18	72916758	72916761	-0.12465	0.00335469	4.43484e-07	0.0135421		chr2	91750792	91750795	0.414835	0.00370911	2.18206e-09	0.000328953
chr12	121341581	121341584	-0.334094	0.000757703	1.17094e-10	1.61104e-05		chr18	72916766	72916769	-0.136362	0.00231482	2.43872e-06	0.0443059		chr2	91750795	91750798	0.450541	0.00375216	2.18206e-09	0.000328953
chr12	121341586	121341589	-0.401003	0.000126758	1.17094e-10	1.61104e-05		chr18	72916773	72916776	-0.121568	0.00916355	6.30739e-07	0.0175601		chr2	91750810	91750813	0.3529	0.0156715	3.72043e-10	8.7246e-05
chr12	121341588	121341591	-0.352975	0.000406896	1.17094e-10	1.61104e-05		chr18	72916775	72916778	-0.149999	0.0010431	6.30739e-07	0.0175601		chr2	91750816	91750819	0.279239	0.0330095	8.43932e-11	3.49247e-05
chr12	121341591	121341594	-0.324562	0.000471483	2.8547e-10	3.28282e-05		chr18	72916783	72916786	-0.128642	0.0550214	6.30739e-07	0.0175601		chr2	91750821	91750824	0.441444	0.00432356	5.39423e-10	0.000112721
chr12	121341594	121341597	-0.35537	0.000286485	2.8547e-10	3.28282e-05		chr19	888950	888953	-0.137867	0.0159729	2.56024e-06	0.0459158		chr2	91750829	91750832	0.409182	0.0128388	2.91171e-10	7.5868e-05
chr12	125039271	125039274	-0.105265	0.030145	6.09452e-08	0.002154		chr19	888961	888964	-0.279742	0.00630982	2.56024e-06	0.0459158		chr2	91750836	91750839	0.413189	0.0105463	1.62139e-10	4.81975e-05
chr12	125039281	125039284	-0.10026	0.00527403	1.68429e-08	0.000811071		chr19	2458927	2458930	-0.109651	0.000258842	2.65651e-06	0.0471126		chr2	91750839	91750842	0.560683	0.0013364	1.62139e-10	4.81975e-05
chr12	125039300	125039303	-0.117911	0.0054455	1.68429e-08	0.000811071		chr19	2622708	2622711	-0.318174	0.0148731	1.7338e-06	0.0350788		chr2	91750847	91750850	0.432615	0.0185193	4.03422e-11	2.24064e-05
chr12	125039318	125039321	-0.17765	0.0174733	4.77196e-08	0.0018292		chr19	2622715	2622718	-0.172224	0.0891259	2.29704e-06	0.0425631		chr2	91750854	91750857	0.394835	0.0170595	1.22047e-11	1.43943e-05
chr12	125039339	125039342	-0.110508	0.00267484	2.40181e-08	0.00106839		chr19	2622717	2622720	-0.340954	0.00280996	1.05768e-06	0.0248869		chr2	91750857	91750860	0.408073	0.0106317	9.49463e-12	1.43943e-05
chr12	125039342	125039345	-0.113127	0.00558715	2.40181e-08	0.00106839		chr19	2622736	2622739	-0.223299	0.0270867	4.20536e-06	0.0640065		chr2	91750865	91750868	0.541066	0.00185819	8.23397e-12	1.43943e-05
chr12	128930701	128930704	0.238054	0.00134197	5.21262e-06	0.0553453		chr19	11674489	11674492	-0.236846	0.013016	2.62999e-06	0.0469228		chr2	91750872	91750875	0.251019	0.0852895	2.87209e-11	2.07575e-05
chr12	128930732	128930735	0.160652	0.103125	5.21262e-06	0.0553453		chr19	13409599	13409602	-0.124351	0.0100319	5.81881e-06	0.0799526		chr2	91750875	91750878	0.426283	0.0141675	3.85703e-11	2.20012e-05
chr12	132310085	132310088	0.194595	0.0669367	9.92271e-06	0.0814481		chr19	13409605	13409608	-0.123605	0.00878353	2.2634e-06	0.0421403		chr2	91750878	91750881	0.248584	0.149746	7.03467e-11	3.29934e-05
chr12	132310113	132310116	0.111632	0.181243	9.92271e-06	0.0814481		chr19	13409618	13409621	-0.102351	0.0624663	4.96118e-09	0.000558123		chr2	91750880	91750883	0.520278	0.00476034	1.61068e-10	4.81975e-05
chr12	132968369	132968372	0.195593	0.151187	1.10025e-05	0.0863844		chr19	13409642	13409645	-0.138641	0.00722263	7.26493e-09	0.000727409		chr2	91750883	91750886	0.319944	0.0769681	9.56348e-11	3.68078e-05
chr12	132968382	132968385	0.243162	0.0101367	1.10025e-05	0.0863844		chr19	13409691	13409694	-0.141753	0.1037	7.34072e-06	0.094121		chr2	91750901	91750904	0.423438	0.0379815	4.19255e-09	0.000511479
chr12	133483985	133483988	-0.124653	0.232296	1.10741e-05	0.0864371		chr19	15568199	15568202	0.164081	0.0144595	3.09721e-06	0.0517862		chr2	91750916	91750919	0.280361	0.0250485	1.01875e-08	0.000914947
chr12	133483994	133483997	-0.180254	0.0423827	1.10741e-05	0.0864371		chr19	15568296	15568299	0.132075	0.00251016	6.46435e-06	0.0856597		chr2	91750947	91750950	0.75	0.050666	8.49192e-07	0.0204596
chr12	133483998	133484001	-0.130621	0.168083	1.10741e-05	0.0864371		chr19	15568303	15568306	0.226943	0.00233063	5.15751e-06	0.0727463		chr2	112762342	112762345	0.555553	0.000407957	1.46143e-07	0.00614427
chr12	133484000	133484003	-0.254169	0.00283868	1.10741e-05	0.0864371		chr19	15568311	15568314	0.113118	0.103585	3.07879e-06	0.0517257		chr2	112762346	112762349	0.336875	0.00121724	1.46143e-07	0.00614427
chr12	133484003	133484006	-0.173154	0.0699007	1.10741e-05	0.0864371		chr19	15568318	15568321	0.112446	0.0796952	3.86431e-06	0.0605068		chr2	112762402	112762405	0.264516	0.127931	1.73188e-08	0.00128254
chr12	133484010	133484013	-0.297986	0.00816226	1.10741e-05	0.0864371		chr19	17942160	17942163	0.139539	0.0207954	7.35305e-06	0.094121		chr2	122730088	122730091	-0.259127	0.0295529	6.3792e-06	0.0818955
chr12	133484025	133484028	-0.151111	0.0729722	1.10741e-05	0.0864371		chr19	22701033	22701036	-0.227263	0.0322043	1.18849e-06	0.0273445		chr2	132668044	132668047	0.270824	0.238398	4.18264e-06	0.0625189
chr12	133484035	133484038	-0.201319	0.0446551	3.83545e-06	0.0461765		chr19	22701039	22701042	-0.136791	0.191906	9.50294e-07	0.0234637		chr2	137834116	137834119	-0.33332	0.0516412	8.2103e-06	0.0940101
chr12	133484051	133484054	-0.206623	0.0764258	3.83545e-06	0.0461765		chr19	22701044	22701047	-0.143185	0.209281	9.50294e-07	0.0234637		chr2	158691458	158691461	-0.440853	0.00301934	1.97955e-06	0.036425
chr12	133484054	133484057	-0.221977	0.0163871	3.83545e-06	0.0461765		chr19	22701048	22701051	-0.499989	0.123689	9.50294e-07	0.0234637		chr2	158691526	158691529	-0.464136	0.000614079	1.97955e-06	0.036425
chr12	133484067	133484070	-0.126112	0.138922	1.32518e-06	0.0217858		chr19	36485086	36485089	-0.1194	0.145049	5.24237e-06	0.0733869		chr2	158691529	158691532	-0.371694	0.00797489	1.97955e-06	0.036425
chr12	133484075	133484078	-0.284439	0.0126398	1.32518e-06	0.0217858		chr19	36485104	36485107	-0.346799	0.000635382	4.28002e-06	0.064516		chr2	172812824	172812827	0.347677	0.00147544	4.37887e-06	0.0634305
chr13	19746234	19746237	0.432413	2.80604e-06	1.14161e-06	0.0194456		chr19	36485111	36485114	-0.305838	0.0176416	1.56846e-06	0.0330697		chr2	172812842	172812845	0.302839	0.0170913	4.37887e-06	0.0634305
chr13	39074744	39074747	0.111111	0.00148673	1.29957e-05	0.0960829		chr19	36485125	36485128	-0.233862	0.016947	9.92614e-07	0.0240382		chr2	172812850	172812853	0.368641	0.0030561	4.37887e-06	0.0634305
chr13	42623231	42623234	0.111111	0.0222425	1.17209e-05	0.0894318		chr19	36485143	36485146	-0.286317	0.00217439	4.44568e-07	0.0135421		chr2	172812854	172812857	0.399795	0.00319923	4.37887e-06	0.0634305
chr13	42623240	42623243	0.166664	0.0153468	1.2785e-05	0.0952668		chr19	36485158	36485161	-0.143447	0.174532	4.44568e-07	0.0135421		chr2	172812886	172812889	0.249869	0.0329692	3.72034e-06	0.0581196
chr13	45376651	45376654	-0.362585	6.12245e-05	4.04478e-06	0.0475789		chr19	36485169	36485172	-0.202528	0.0678916	3.68568e-06	0.0590346		chr2	184841294	184841297	0.47197	0.0660304	7.45232e-06	0.0895333
chr13	46333975	46333978	-0.149106	0.0254109	4.46006e-06	0.0507341		chr19	39141410	39141413	0.200342	0.029088	1.5562e-06	0.0328733		chr2	187502177	187502180	0.400006	0.000311909	3.33525e-06	0.0534894
chr13	46334006	46334009	-0.113493	0.0133585	4.46006e-06	0.0507341		chr19	48258044	48258047	-0.289999	0.0291204	4.51099e-06	0.066836		chr2	187502181	187502184	0.325297	0.00754432	3.33525e-06	0.0534894
chr13	48894594	48894597	-0.206486	0.0768432	8.67705e-07	0.0159432		chr19	49000968	49000971	-0.124443	0.339406	3.93967e-07	0.0128604		chr2	187502185	187502188	0.384048	0.00329234	3.33525e-06	0.0534894
chr13	65629457	65629460	0.137682	0.246949	2.39758e-06	0.032909		chr19	49000984	49000987	-0.102878	0.446483	3.58138e-08	0.00239417		chr2	187502194	187502197	0.356866	0.013152	3.33525e-06	0.0534894
chr13	65629506	65629509	-0.121751	0.00197956	2.39758e-06	0.032909		chr19	49000997	49001000	-0.140837	0.234168	4.03864e-07	0.0129935		chr2	208632082	208632085	-0.279268	0.0114226	4.68905e-06	0.0663747
chr13	65629513	65629516	-0.169811	0.000602675	2.39758e-06	0.032909		chr19	50853083	50853086	0.145371	0.138906	3.40363e-06	0.0554752		chr2	208632089	208632092	-0.299806	0.013073	3.20074e-07	0.0106383
chr13	81229047	81229050	-0.13123	0.0707779	6.87301e-07	0.0136349		chr19	57349753	57349756	0.11703	0.244493	4.33039e-06	0.0648051		chr2	208632101	208632104	-0.211598	0.000219065	1.40621e-08	0.00110029
chr13	81229057	81229060	-0.165304	0.0452358	1.99493e-07	0.00563713		chr19	57349761	57349764	0.105164	0.297271	4.33039e-06	0.0648051		chr2	208632112	208632115	-0.272493	0.0191248	7.26366e-10	0.000143274
chr13	81229061	81229064	-0.23241	0.00814289	1.9042e-08	0.000894605		chr19	57349807	57349810	0.299855	0.00804641	4.68023e-06	0.0683011		chr2	208632117	208632120	-0.221553	0.00304831	2.80357e-10	7.45455e-05
chr13	81229069	81229072	-0.110337	0.227765	6.88438e-09	0.000403341		chr19	57349840	57349843	0.225756	0.027766	2.03869e-06	0.0392753		chr2	208632143	208632146	-0.273885	0.0114245	2.06725e-11	2.07575e-05
chr13	81229072	81229075	-0.205354	0.0178615	6.88438e-09	0.000403341		chr19	57349851	57349854	0.174089	0.0857845	2.03869e-06	0.0392753		chr2	208632154	208632157	-0.136811	0.0566991	2.98188e-11	2.07575e-05
chr13	81229084	81229087	-0.168017	0.0757368	6.88438e-09	0.000403341		chr19	57349864	57349867	0.218526	0.0144005	1.14616e-06	0.0265197		chr2	208632169	208632172	-0.156871	0.0259158	2.50541e-09	0.000361019
chr13	81229096	81229099	-0.229689	0.0381869	1.92892e-09	0.000147148		chr19	57349869	57349872	0.137894	0.148294	1.14616e-06	0.0265197		chr2	208632180	208632183	-0.217086	0.000350536	2.50541e-09	0.000361019
chr13	81229110	81229113	-0.200124	0.0520011	2.1217e-10	2.63666e-05		chr19	58861924	58861927	-0.145426	0.125329	6.14335e-06	0.0822358		chr2	208632188	208632191	-0.275823	0.00145399	5.3521e-09	0.000561984
chr13	81229115	81229118	-0.199231	0.0500252	2.1217e-10	2.63666e-05		chr19	58861929	58861932	-0.148551	0.118508	6.14335e-06	0.0822358		chr2	208632193	208632196	-0.292784	0.00391229	2.43951e-08	0.00160897
chr13	81229128	81229131	-0.258939	0.00833083	2.1217e-10	2.63666e-05		chr19	58861931	58861934	-0.156398	0.106883	1.07731e-06	0.0252936		chr2	208632200	208632203	-0.14769	0.0326287	1.01032e-07	0.00465576
chr13	81229135	81229138	-0.261018	0.00400578	1.24096e-10	1.67743e-05		chr19	58861946	58861949	-0.160828	0.115803	8.24164e-07	0.0212249		chr2	208632215	208632218	-0.103668	0.0406113	1.35734e-06	0.02784
chr13	81229139	81229142	-0.308459	0.00111022	1.24096e-10	1.67743e-05		chr19	58861962	58861965	-0.163818	0.0972651	2.51003e-07	0.00958021		chr2	214865528	214865531	-0.122171	0.293918	6.20283e-06	0.0800696
chr13	81229144	81229147	-0.262334	0.00528462	1.24096e-10	1.67743e-05		chr19	58861975	58861978	-0.171901	0.0524827	3.89215e-08	0.00251169		chr20	33681069	33681072	-0.113269	0.393028	1.33082e-06	0.0273758
chr13	81229150	81229153	-0.205326	0.0180018	1.97685e-10	2.51065e-05		chr19	58861982	58861985	-0.135126	0.182069	3.89215e-08	0.00251169		chr20	36149617	36149620	-0.227458	0.173396	6.47815e-06	0.0821943
chr13	81229195	81229198	-0.196738	0.0373518	5.90851e-06	0.0598212		chr19	58861988	58861991	-0.139378	0.1613	1.37795e-08	0.00117431		chr20	36149630	36149633	-0.3656	0.0165265	6.47815e-06	0.0821943
chr13	106063131	106063134	-0.261405	0.00440797	1.14118e-05	0.0880463		chr19	58862000	58862003	-0.172828	0.105488	3.28205e-08	0.00222742		chr20	36149632	36149635	-0.467625	0.00478616	6.47815e-06	0.0821943
chr13	106063137	106063140	-0.408686	0.0011396	1.14597e-06	0.0194768		chr19	58862005	58862008	-0.172893	0.0679535	5.26424e-08	0.00313441		chr20	36149639	36149642	-0.305333	0.0481903	4.23337e-06	0.0626784
chr13	106063149	106063152	-0.317862	0.010978	2.93739e-07	0.00774186		chr19	58862012	58862015	-0.257633	0.00778006	5.26424e-08	0.00313441		chr20	36149641	36149644	-0.448954	0.00800985	4.23337e-06	0.0626784
chr13	106063159	106063162	-0.433652	0.0026117	2.93739e-07	0.00774186		chr19	58862020	58862023	-0.236881	0.00749316	6.80594e-09	0.000703535		chr20	36149647	36149650	-0.461461	0.00479074	1.828e-06	0.0343858
chr13	106063167	106063170	-0.416316	0.00250502	2.93739e-07	0.00774186		chr19	58862032	58862035	-0.331931	0.00102962	1.14875e-08	0.00101784		chr20	36149655	36149658	-0.456116	0.0070889	8.33092e-07	0.0202801
chr13	106063171	106063174	-0.198765	0.159461	2.93739e-07	0.00774186		chr19	58862042	58862045	-0.139159	0.326931	1.06449e-08	0.000982147		chr20	36149665	36149668	-0.473213	0.00315497	2.09365e-06	0.0381915
chr13	106161532	106161535	-0.206761	0.00264351	5.22957e-07	0.0116787		chr19	58862046	58862049	-0.154644	0.0617048	1.88256e-08	0.0014646		chr20	36149672	36149675	-0.322419	0.0294898	2.09365e-06	0.0381915
chr13	106161556	106161559	-0.331301	0.000964165	5.22957e-07	0.0116787		chr19	58862053	58862056	-0.216025	0.00431128	3.55096e-08	0.00238097		chr20	36149681	36149684	-0.284461	0.0354695	2.41847e-06	0.0431107
chr13	106161565	106161568	-0.162869	0.0128876	2.53199e-08	0.00110634		chr19	58862062	58862065	-0.237461	0.00520828	6.99292e-08	0.00382693		chr20	36149688	36149691	-0.268861	0.0476283	2.41847e-06	0.0431107
chr13	106161627	106161630	-0.209876	0.000459278	1.07002e-07	0.00341613		chr19	58862071	58862074	-0.191767	0.0032545	1.14517e-07	0.00555858		chr20	36149705	36149708	-0.191663	0.104407	1.1702e-07	0.00521049
chr13	114894530	114894533	-0.100001	0.0057127	2.94726e-06	0.0382936		chr19	58862073	58862076	-0.317952	0.00235851	1.14517e-07	0.00555858		chr20	61660491	61660494	-0.433218	0.128375	4.34302e-06	0.0633584
chr13	114894550	114894553	-0.166666	0.00289682	5.04233e-06	0.0543866		chr2	558025	558028	-0.114609	0.294945	4.89316e-06	0.0703056		chr20	61660497	61660500	-0.350001	0.0135815	4.34302e-06	0.0633584
chr14	28167717	28167720	-0.224917	0.00991554	7.8184e-06	0.0716804		chr2	558031	558034	-0.196776	0.0170276	6.2269e-06	0.0832543		chr20	62570128	62570131	-0.452407	0.011698	7.82141e-06	0.0924788
chr14	28167746	28167749	-0.160713	0.00181371	7.8184e-06	0.0716804		chr2	558069	558072	-0.267675	0.0037385	2.77089e-07	0.00999234		chr20	62570134	62570137	-0.468837	0.00278516	8.63292e-06	0.0969676
chr14	28167769	28167772	-0.15873	0.00631812	7.8184e-06	0.0716804		chr2	558074	558077	-0.285805	0.00582148	2.77089e-07	0.00999234		chr20	62570172	62570175	-0.307932	0.106331	1.30754e-06	0.0270817
chr14	38080239	38080242	-0.218555	0.0417955	1.71149e-06	0.0259922		chr2	558101	558104	-0.301845	0.00107039	2.26478e-06	0.0421403		chr20	62570180	62570183	-0.22015	0.194928	3.30877e-07	0.0109457
chr14	38080248	38080251	-0.177794	0.0300165	2.76081e-06	0.0364425		chr2	558111	558114	-0.143791	0.148163	2.3648e-06	0.0433576		chr20	62570189	62570192	-0.194604	0.265303	3.30877e-07	0.0109457
chr14	45268008	45268011	-0.192268	0.0124784	9.62815e-07	0.0171789		chr2	558132	558135	-0.145012	0.265282	3.53629e-07	0.0117727		chr21	26618808	26618811	0.370371	6.80621e-06	6.80621e-06	0.0837153
chr14	46241575	46241578	-0.351022	0.00776928	5.04069e-06	0.0543866		chr2	558142	558145	-0.199885	0.109087	1.8998e-06	0.037275		chr21	36900927	36900930	0.14491	0.044324	1.35905e-07	0.0057713
chr14	46241645	46241648	-0.357143	5.4521e-05	5.04069e-06	0.0543866		chr2	558145	558148	-0.170467	0.126623	9.76889e-07	0.0237378		chr21	36900937	36900940	0.143391	0.0330746	1.43149e-08	0.00110029
chr14	54517192	54517195	-0.20098	0.000708849	6.1634e-06	0.0616992		chr2	558151	558154	-0.149739	0.146039	9.76889e-07	0.0237378		chr21	36900943	36900946	0.124998	0.00831674	1.43149e-08	0.00110029
chr14	61655076	61655079	-0.237563	0.0152401	3.99761e-07	0.00961525		chr2	558165	558168	-0.202198	0.123551	9.76889e-07	0.0237378		chr21	42582516	42582519	-0.105577	0.0101536	1.49606e-06	0.0298505
chr14	61655094	61655097	-0.122313	0.132538	4.31022e-06	0.0496156		chr2	37763193	37763196	0.159271	0.212399	2.79233e-06	0.0489		chr21	42582529	42582532	-0.173865	0.0805157	1.49606e-06	0.0298505
chr14	61655146	61655149	-0.174652	0.0254659	3.20201e-06	0.0406886		chr2	43295323	43295326	-0.12395	0.01092	1.78798e-06	0.0357369		chr21	42582553	42582556	-0.220654	0.00116601	1.857e-07	0.00733949
chr14	61655152	61655155	-0.234376	0.00219169	3.20201e-06	0.0406886		chr2	43295326	43295329	-0.113569	0.0280813	1.78798e-06	0.0357369		chr21	46722511	46722514	0.338629	0.0314428	4.44102e-06	0.0640551
chr14	61655158	61655161	-0.199225	0.0206067	3.20201e-06	0.0406886		chr2	43295337	43295340	-0.218672	0.00728949	2.21249e-07	0.00890101		chr21	46722544	46722547	0.172357	0.344204	1.24571e-06	0.0263957
chr14	61655163	61655166	-0.15837	0.0340294	3.20201e-06	0.0406886		chr2	43295340	43295343	-0.190783	0.00999955	2.21249e-07	0.00890101		chr21	46722582	46722585	0.205194	0.0675212	2.73362e-06	0.0466406
chr14	63933770	63933773	0.666666	0.00216009	4.44993e-06	0.0506688		chr2	43295342	43295345	-0.171558	0.00593537	3.3098e-07	0.0113482		chr21	47451567	47451570	0.258163	0.0130327	1.69602e-06	0.0325709
chr14	63988851	63988854	0.666611	0.188913	5.31237e-06	0.055915		chr2	43295361	43295364	-0.102531	0.272821	1.94164e-06	0.037974		chr21	47451596	47451599	0.271203	0.0253674	1.72488e-07	0.00692099
chr14	77492748	77492751	0.16694	0.00495661	1.0796e-05	0.0856651		chr2	43295363	43295366	-0.139092	0.125698	1.94164e-06	0.037974		chr21	47451610	47451613	0.48627	0.00499766	1.72488e-07	0.00692099
chr14	78127936	78127939	0.196848	0.0505603	6.4322e-06	0.0635098		chr2	43295367	43295370	-0.140973	0.0994449	2.25466e-06	0.0420922		chr21	47451612	47451615	0.255487	0.0161885	3.1947e-07	0.010635
chr14	84711077	84711080	0.229095	1.19857e-05	1.45076e-06	0.0232246		chr2	43295388	43295391	-0.21105	0.0116185	5.00945e-07	0.0149334		chr21	47451616	47451619	0.252408	0.028118	3.1947e-07	0.010635
chr14	84711083	84711086	0.269596	0.00374569	1.45076e-06	0.0232246		chr2	43295390	43295393	-0.141126	0.120531	1.61135e-06	0.0334994		chr21	47451631	47451634	0.379844	0.00227989	3.1947e-07	0.010635
chr14	88657851	88657854	0.37943	6.76628e-06	6.76628e-06	0.0654936		chr2	43295392	43295395	-0.134919	0.0637229	1.61135e-06	0.0334994		chr22	19709096	19709099	-0.265924	0.0361128	6.60348e-06	0.0830075
chr14	90791302	90791305	-0.321753	0.00237496	1.12541e-05	0.087234		chr2	43295397	43295400	-0.225477	0.0134974	3.04187e-06	0.0512827		chr22	19709113	19709116	-0.439955	0.0141249	6.60348e-06	0.0830075
chr14	90791305	90791308	-0.255002	0.00910011	1.12541e-05	0.087234		chr2	43295404	43295407	-0.279275	0.00571483	3.39408e-06	0.0554377		chr22	19709130	19709133	-0.255107	0.0724676	5.16565e-07	0.0145559
chr14	90791311	90791314	-0.360049	0.00159206	1.12541e-05	0.087234		chr2	48691715	48691718	-0.575519	0.000982512	5.0816e-07	0.0150881		chr22	19709167	19709170	-0.213183	0.00230938	3.79854e-06	0.0587397
chr14	90791347	90791350	-0.251559	0.044783	1.12541e-05	0.087234		chr2	48691720	48691723	-0.332328	0.00377668	5.0816e-07	0.0150881		chr22	19709169	19709172	-0.110908	0.0124534	3.79854e-06	0.0587397
chr14	90791353	90791356	-0.137319	0.286918	1.12541e-05	0.087234		chr2	48691772	48691775	-0.589223	0.000387009	2.15006e-07	0.00871266		chr22	19709179	19709182	-0.325206	0.033123	3.79854e-06	0.0587397
chr14	100784676	100784679	-0.249996	0.0287108	7.10073e-06	0.067766		chr2	54087250	54087253	-0.117406	0.0211473	7.35665e-06	0.094121		chr22	24105917	24105920	0.249973	0.0164297	1.47618e-06	0.0296719
chr14	100784683	100784686	-0.199997	0.0268939	3.8851e-06	0.0464092		chr2	54087257	54087260	-0.112509	0.0902845	6.35393e-06	0.0844472		chr22	24105936	24105939	0.199998	0.0173289	8.11038e-07	0.0200203
chr14	100784703	100784706	-0.189361	0.0282549	7.93211e-06	0.072212		chr2	54087264	54087267	-0.146709	0.177355	6.35393e-06	0.0844472		chr22	24105945	24105948	0.165397	0.170858	8.11038e-07	0.0200203
chr14	100784710	100784713	-0.199996	0.0268959	7.93211e-06	0.072212		chr2	54087288	54087291	-0.158474	0.0586965	3.34836e-07	0.0113482		chr22	24105952	24105955	0.246386	0.069031	8.11038e-07	0.0200203
chr14	100784758	100784761	-0.194689	0.0148535	3.2568e-07	0.0082976		chr2	80451858	80451861	0.240471	0.00257959	1.57968e-06	0.0331808		chr22	24105970	24105973	0.115694	0.434279	8.11038e-07	0.0200203
chr14	100784765	100784768	-0.142624	0.0628942	3.2568e-07	0.0082976		chr2	88124238	88124241	0.3	0.0303201	4.47098e-07	0.0135821		chr22	24105978	24105981	0.168639	0.0977135	8.11038e-07	0.0200203
chr14	101293058	101293061	0.290407	0.00354172	2.06269e-06	0.0300049		chr2	88124241	88124244	0.199996	0.0835095	5.13946e-07	0.0151391		chr22	31740551	31740554	-0.129771	0.0997459	3.56222e-06	0.0565707
chr14	101293064	101293067	0.320055	0.00142818	1.09619e-06	0.018946		chr2	88124244	88124247	0.272725	0.0373603	7.78294e-07	0.0203726		chr22	37420525	37420528	-0.249994	0.0231573	6.406e-06	0.0820789
chr14	101293087	101293090	0.176917	0.127065	2.09827e-07	0.00586461		chr2	88124340	88124343	0.181076	0.287617	6.71646e-07	0.018446		chr22	46542013	46542016	-0.141236	0.00764037	4.21469e-06	0.0626784
chr14	101293089	101293092	0.375763	0.00100835	2.09827e-07	0.00586461		chr2	88125001	88125004	0.368781	0.100051	3.80727e-06	0.0599077		chr22	49448062	49448065	0.259071	0.0762954	7.88916e-06	0.0927368
chr14	101293099	101293102	0.281479	0.0297577	7.92397e-08	0.00266994		chr2	88125004	88125007	0.387779	0.0788482	3.70037e-06	0.0590518		chr22	50611680	50611683	0.190019	0.0593251	1.07796e-06	0.0239736
chr14	101293165	101293168	0.189373	0.120625	6.46321e-06	0.0636932		chr2	88125007	88125010	0.366254	0.0942452	2.26027e-06	0.0421265		chr22	50611703	50611706	0.116936	0.00678679	1.38201e-06	0.0282362
chr14	103565146	103565149	-0.18382	0.0777298	5.77749e-06	0.0588556		chr2	88125011	88125014	0.324845	0.120538	5.12782e-07	0.0151248		chr3	8803673	8803676	0.32	1.0096e-06	1.0096e-06	0.0228788
chr14	103565162	103565165	-0.284687	0.00331003	2.69122e-06	0.0358329		chr2	88125015	88125018	0.180182	0.418739	3.86677e-07	0.0126409		chr3	9809349	9809352	0.248373	0.0214233	4.3781e-06	0.0634305
chr14	104787451	104787454	-0.12468	0.00419605	6.27839e-06	0.0625793		chr2	88125021	88125024	0.185966	0.197273	5.24703e-07	0.0153547		chr3	9809365	9809368	0.34566	0.0144804	4.3781e-06	0.0634305
chr14	104787458	104787461	-0.131416	0.00054755	1.62349e-06	0.0251179		chr2	88125027	88125030	0.102847	0.255071	5.67086e-07	0.016275		chr3	9809372	9809375	0.375151	0.00650947	4.3781e-06	0.0634305
chr15	23617722	23617725	0.213411	0.0373653	1.05751e-05	0.0847267		chr2	88125036	88125039	0.123723	0.141812	2.69516e-07	0.00993034		chr3	9809394	9809397	0.239483	7.50604e-05	4.3781e-06	0.0634305
chr15	23617730	23617733	0.324855	0.00529482	1.05751e-05	0.0847267		chr2	88125040	88125043	0.120572	0.125858	3.67313e-07	0.0121392		chr3	9809447	9809450	-0.135709	0.392777	4.3781e-06	0.0634305
chr15	23617737	23617740	0.224254	0.0198241	1.05751e-05	0.0847267		chr2	88125044	88125047	0.106019	0.493386	3.13721e-07	0.0109279		chr3	10184938	10184941	0.227525	0.184225	2.9123e-06	0.0487695
chr15	23617739	23617742	0.290587	0.00114637	1.05751e-05	0.0847267		chr2	88125062	88125065	0.125	0.0253932	1.18082e-06	0.0272089		chr3	10184945	10184948	0.320076	0.00738865	2.9123e-06	0.0487695
chr15	23617747	23617750	0.2736	0.00118191	1.07496e-05	0.0854146		chr2	88125065	88125068	0.124995	0.0357539	1.7894e-06	0.0357369		chr3	12504101	12504104	0.249979	0.0325339	1.0185e-06	0.0228924
chr15	23617773	23617776	0.16903	0.0805353	3.28055e-06	0.0414588		chr2	88125069	88125072	0.142857	0.0494316	1.7894e-06	0.0357369		chr3	12504114	12504117	0.202554	0.00751769	1.0185e-06	0.0228924
chr15	23617793	23617796	0.191483	0.0953992	2.48942e-07	0.00678556		chr2	88125084	88125087	0.199998	0.0076783	6.07381e-06	0.0816351		chr3	12504130	12504133	0.270912	0.0810517	1.0185e-06	0.0228924
chr15	29211090	29211093	0.267785	0.0132423	8.52101e-06	0.0754629		chr2	113885016	113885019	0.24273	0.0521405	3.00844e-08	0.00208033		chr3	12504155	12504158	0.111117	0.00570935	1.0185e-06	0.0228924
chr15	29442015	29442018	-0.183848	0.0104115	1.2423e-05	0.0934734		chr2	113885071	113885074	0.180914	0.0359177	7.08315e-09	0.000718878		chr3	14183323	14183326	-0.141784	0.0904833	9.10493e-07	0.0212718
chr15	29442046	29442049	-0.123985	0.148706	7.03903e-06	0.0673944		chr2	113885086	113885089	0.290632	0.00254401	7.08315e-09	0.000718878		chr3	15160295	15160298	0.250004	0.00108488	7.22759e-06	0.0872167
chr15	29442056	29442059	-0.129267	0.0163976	7.03903e-06	0.0673944		chr2	113885093	113885096	0.499997	4.16452e-05	7.08315e-09	0.000718878		chr3	15160357	15160360	0.129597	0.377939	2.81215e-07	0.00992505
chr15	31108717	31108720	-0.162179	0.0165018	1.2477e-05	0.0936614		chr2	113885115	113885118	0.296218	0.00242534	7.08315e-09	0.000718878		chr3	15160449	15160452	0.110417	0.175202	2.38615e-06	0.0426788
chr15	40268581	40268584	-0.106902	0.0390121	4.98465e-06	0.053966		chr2	113885165	113885168	0.337606	0.0291862	3.04671e-08	0.00208783		chr3	15160455	15160458	0.101876	0.423015	2.98473e-06	0.0494849
chr15	40268609	40268612	-0.114225	0.00798444	2.75167e-06	0.0364262		chr2	118616902	118616905	-0.306985	0.180993	8.28276e-07	0.0212573		chr3	25890843	25890846	-0.140822	0.0234186	1.7793e-06	0.0338316
chr15	40268631	40268634	-0.12444	0.0267729	1.37818e-05	0.0998301		chr2	118616923	118616926	-0.212478	0.0133776	1.54744e-06	0.0327714		chr3	47459663	47459666	-0.202694	0.0229843	7.65331e-06	0.0908587
chr15	52496498	52496501	-0.279366	0.0148085	4.94837e-06	0.0537657		chr2	118616927	118616930	-0.309752	0.00276383	1.54744e-06	0.0327714		chr3	49314127	49314130	0.426908	0.00337416	1.88498e-06	0.0351134
chr15	52496513	52496516	-0.216561	0.0729535	4.94837e-06	0.0537657		chr2	118616937	118616940	-0.14536	0.0222495	2.77912e-07	0.00999234		chr3	49314134	49314137	0.29445	0.0108587	1.88498e-06	0.0351134
chr15	52496531	52496534	-0.280342	0.000890432	4.94837e-06	0.0537657		chr2	118616947	118616950	-0.108929	0.114273	2.77912e-07	0.00999234		chr3	49314146	49314149	0.258973	0.0142697	1.88498e-06	0.0351134
chr15	52496541	52496544	-0.267943	0.00143533	4.94837e-06	0.0537657		chr2	118616964	118616967	-0.196872	0.0135059	2.91118e-06	0.0500393		chr3	49314149	49314152	0.323476	0.00342931	1.88498e-06	0.0351134
chr15	52496590	52496593	-0.125225	0.201143	4.94837e-06	0.0537657		chr2	118616988	118616991	-0.111639	0.22757	5.27535e-06	0.0737562		chr3	49314151	49314154	0.267129	0.0053125	1.88498e-06	0.0351134
chr15	53852613	53852616	-0.334112	7.59026e-05	1.26172e-05	0.0943252		chr2	118616998	118617001	-0.33543	0.00242284	5.24871e-06	0.0734296		chr3	49314154	49314157	0.14324	0.202775	1.88498e-06	0.0351134
chr15	54270566	54270569	-0.104845	0.0273368	1.15874e-05	0.0888348		chr2	132588265	132588268	-0.499948	0.008222	3.7471e-06	0.0593795		chr3	50120007	50120010	0.227428	0.00636042	1.6633e-06	0.0320885
chr15	54270569	54270572	-0.151639	0.000804074	1.15874e-05	0.0888348		chr2	132588281	132588284	0.249994	0.151502	4.32139e-06	0.0648008		chr3	50120032	50120035	0.166667	0.000854076	3.45653e-06	0.0552247
chr15	54270586	54270589	-0.113381	0.0155195	1.28061e-05	0.0953322		chr2	132588306	132588309	-0.442117	0.114995	2.73355e-06	0.0482127		chr3	55518395	55518398	0.11799	0.0163833	4.12645e-06	0.0619863
chr15	54270616	54270619	-0.144624	0.00106586	3.47211e-07	0.00865757		chr2	132588416	132588419	-0.250014	0.0506732	5.91165e-06	0.0806418		chr3	58103877	58103880	-0.103984	0.0971294	6.06911e-07	0.0162967
chr15	61013308	61013311	0.129868	0.000600998	5.41235e-07	0.0118799		chr2	163372558	163372561	-0.176206	0.0226644	2.31234e-06	0.0427049		chr3	58103894	58103897	-0.179889	0.0179752	6.46334e-07	0.0168618
chr15	65115967	65115970	-0.161789	0.120034	2.81809e-10	3.28282e-05		chr2	173038205	173038208	-0.164071	0.00259836	2.89857e-06	0.0499548		chr3	72136065	72136068	0.333332	0.00104454	1.50486e-06	0.0298505
chr15	65115987	65115990	-0.201892	0.0354545	3.47068e-11	5.98677e-06		chr2	181738270	181738273	-0.428561	0.00548346	1.8429e-06	0.0363824		chr3	72136077	72136080	0.375415	0.0195826	1.50486e-06	0.0298505
chr15	65116013	65116016	-0.291236	0.00511331	1.88242e-09	0.000146085		chr2	181738277	181738280	-0.406041	0.0120247	6.09219e-07	0.0171751		chr3	72136080	72136083	0.590905	0.000612807	1.50486e-06	0.0298505
chr15	65116024	65116027	-0.31811	0.000373103	2.65336e-09	0.000184177		chr2	181738280	181738283	-0.666297	4.12898e-05	6.09219e-07	0.0171751		chr3	72136083	72136086	0.599998	0.000345587	1.50486e-06	0.0298505
chr15	65116033	65116036	-0.414549	0.00287404	3.40567e-09	0.000234286		chr2	181738287	181738290	-0.291105	0.0517861	1.9159e-08	0.00147004		chr3	72136103	72136106	0.245707	0.0660522	1.50486e-06	0.0298505
chr15	65116040	65116043	-0.281218	0.000281104	6.81576e-09	0.000402922		chr2	181738339	181738342	-0.286699	0.0192516	2.77064e-07	0.00999234		chr3	72136116	72136119	0.355749	0.0175421	1.50486e-06	0.0298505
chr15	65116048	65116051	-0.250855	0.00179952	2.04841e-08	0.000950759		chr2	181738348	181738351	-0.160611	0.11995	2.77064e-07	0.00999234		chr3	106273207	106273210	-0.132851	0.259242	2.45114e-06	0.0433998
chr15	65116058	65116061	-0.201165	0.00799801	1.85192e-08	0.000878977		chr2	207115889	207115892	-0.271085	0.00420532	1.84638e-06	0.0364143		chr3	118378165	118378168	0.340336	0.000379577	5.06193e-06	0.0703322
chr15	65116061	65116064	-0.104245	0.0996114	1.85192e-08	0.000878977		chr2	210074069	210074072	-0.15634	0.0504851	2.4323e-06	0.0442974		chr3	119528920	119528923	0.142859	0.00714302	3.36593e-07	0.0110619
chr15	65116068	65116071	-0.159149	0.00940865	1.85192e-08	0.000878977		chr2	210074084	210074087	-0.127983	0.107412	2.90382e-07	0.0102753		chr3	119528925	119528928	0.143709	0.000948629	7.43586e-07	0.018683
chr15	65116092	65116095	-0.124989	0.142346	3.70096e-08	0.00149034		chr2	210074125	210074128	-0.111	0.0578914	2.97218e-07	0.0104839		chr3	125486093	125486096	0.216201	0.00936234	3.71486e-06	0.0581196
chr15	65116100	65116103	-0.10986	0.0831899	4.74863e-08	0.00182632		chr2	210074135	210074138	-0.174271	0.0103685	2.45783e-07	0.00944554		chr3	128215265	128215268	0.199991	0.0477888	8.60042e-06	0.096664
chr15	65116123	65116126	-0.124956	0.227187	1.91422e-07	0.00544233		chr2	210074159	210074162	-0.264604	0.031684	4.95122e-07	0.0148192		chr3	128215289	128215292	0.199997	0.0193244	2.52014e-06	0.0440305
chr15	65116127	65116130	-0.135771	0.139273	1.69516e-06	0.025778		chr2	210074163	210074166	-0.32952	0.0114527	4.95122e-07	0.0148192		chr3	128215294	128215297	0.199995	0.0193248	8.02156e-06	0.0936906
chr15	65116131	65116134	-0.12625	0.206381	1.69516e-06	0.025778		chr2	210074165	210074168	-0.256589	0.0318923	4.95122e-07	0.0148192		chr3	128215296	128215299	0.190904	0.235366	8.02156e-06	0.0936906
chr15	68171970	68171973	0.17168	0.043285	4.76029e-06	0.0527223		chr2	210074175	210074178	-0.304487	0.0199811	5.06445e-06	0.0717965		chr3	128215305	128215308	0.217391	0.0405577	8.02156e-06	0.0936906
chr15	68175499	68175502	-0.44401	2.88722e-05	4.35983e-07	0.0102102		chr2	212091881	212091884	-0.999989	0.00380253	3.09862e-06	0.0517862		chr3	128215347	128215350	0.290323	0.00311135	3.47245e-06	0.0552286
chr15	71410308	71410311	-0.391278	0.000216799	8.4417e-06	0.074966		chr2	232348787	232348790	-0.277146	0.00236839	2.48786e-06	0.0450685		chr3	128215349	128215352	0.273263	0.146082	2.89156e-06	0.0485504
chr15	71410346	71410349	-0.280581	0.000809734	1.64427e-06	0.0253714		chr2	232348793	232348796	-0.260545	0.00545121	2.48786e-06	0.0450685		chr3	128215351	128215354	0.228002	0.0896932	2.89156e-06	0.0485504
chr15	88113920	88113923	0.343149	0.0194518	9.62994e-06	0.0807467		chr2	232348803	232348806	-0.202497	0.0283019	1.04888e-06	0.0248351		chr3	128215362	128215365	0.1875	0.00700762	4.61871e-06	0.0656875
chr15	88113976	88113979	0.103877	0.0111487	9.62994e-06	0.0807467		chr2	232348826	232348829	-0.343277	0.00155974	7.25511e-09	0.000727409		chr3	129337812	129337815	0.180118	0.0108671	8.58311e-07	0.0205391
chr15	88114006	88114009	0.103321	0.0196483	7.84092e-06	0.0717491		chr2	232348835	232348838	-0.102222	0.253664	7.25511e-09	0.000727409		chr3	129337854	129337857	0.110966	0.0156971	5.24708e-06	0.0717242
chr15	91911945	91911948	-0.228741	0.0211179	1.01129e-05	0.0822207		chr2	232348845	232348848	-0.155557	0.0592748	6.62267e-10	0.000123226		chr3	188435904	188435907	-0.105993	0.0199313	5.06749e-06	0.0703631
chr15	91911973	91911976	-0.359652	0.00112768	1.01129e-05	0.0822207		chr2	232348847	232348850	-0.163604	0.041025	6.62267e-10	0.000123226		chr3	194728737	194728740	0.125003	0.000512814	5.76526e-06	0.0764313
chr15	92963981	92963984	-0.257362	0.000120991	1.24885e-05	0.0936614		chr2	232348856	232348859	-0.133087	0.0566406	6.62267e-10	0.000123226		chr3	196325062	196325065	0.206487	0.0516029	1.13665e-06	0.0248494
chr15	93938965	93938968	-0.246153	8.42302e-06	9.14433e-06	0.0789563		chr2	232348864	232348867	-0.243818	0.00284819	5.29923e-09	0.000568854		chr3	196325125	196325128	0.155262	0.0356449	6.57655e-08	0.00340199
chr15	99408918	99408921	0.197159	0.0766312	8.55982e-07	0.0158617		chr2	233246184	233246187	-0.152127	0.0846123	1.58749e-06	0.0333136		chr3	196325127	196325130	0.174029	0.017115	6.57655e-08	0.00340199
chr15	99408949	99408952	0.316871	0.0163395	1.06446e-05	0.0849046		chr2	233246213	233246216	-0.123783	0.00114305	1.20402e-06	0.0276011		chr3	196325135	196325138	0.113618	0.00299742	6.57655e-08	0.00340199
chr15	99408951	99408954	0.297011	0.0175604	1.06446e-05	0.0849046		chr2	233246220	233246223	-0.107126	0.330617	5.19671e-06	0.0731605		chr3	196325137	196325140	0.109011	0.00487487	6.0201e-08	0.00320851
chr15	99408957	99408960	0.298549	0.0180942	1.06446e-05	0.0849046		chr2	238375596	238375599	-0.249994	0.0914173	1.50505e-06	0.0322372		chr3	196325162	196325165	0.129348	0.00476599	1.29097e-07	0.00562945
chr15	99408973	99408976	0.227732	0.0540871	1.06446e-05	0.0849046		chr20	822900	822903	0.107088	0.0868721	3.80701e-06	0.0599077		chr3	196325164	196325167	0.130117	0.00437776	4.16248e-07	0.0126769
chr15	100468730	100468733	0.107825	0.0219809	1.49886e-06	0.0236809		chr20	32375658	32375661	-0.162629	0.000147295	2.54813e-06	0.045809		chr3	196325166	196325169	0.196021	0.0268772	1.34661e-06	0.0276737
chr15	100468735	100468738	0.106775	0.0271901	1.49886e-06	0.0236809		chr20	32375675	32375678	-0.116022	0.0218207	2.54813e-06	0.045809		chr3	196325193	196325196	0.132092	0.25766	5.77574e-06	0.0764973
chr15	100468742	100468745	0.106881	0.0258849	1.49886e-06	0.0236809		chr20	32375717	32375720	-0.119462	0.00608245	4.03055e-06	0.062323		chr4	1522200	1522203	0.241886	0.00762945	3.13927e-06	0.0514071
chr15	100468752	100468755	0.106414	0.0270682	1.49886e-06	0.0236809		chr20	33064100	33064103	-0.144807	0.0218765	1.91755e-07	0.00807834		chr4	3785639	3785642	0.161504	0.243214	1.0842e-06	0.0240362
chr15	100468754	100468757	0.106654	0.0275021	4.15864e-06	0.0482069		chr20	33064102	33064105	-0.106527	0.140886	1.91755e-07	0.00807834		chr4	3785659	3785662	0.309627	0.00104797	1.0842e-06	0.0240362
chr15	100468774	100468777	0.124419	0.00556568	4.15864e-06	0.0482069		chr20	33064111	33064114	-0.140014	0.101622	4.42112e-07	0.0135421		chr4	3785676	3785679	0.160974	0.0418554	8.16608e-06	0.0940101
chr16	1121991	1121994	-0.231793	0.00354628	8.56772e-06	0.075587		chr20	33064116	33064119	-0.153143	0.0368259	6.91035e-07	0.0186669		chr4	15704846	15704849	-0.103445	0.0926043	6.80447e-08	0.00348556
chr16	1122008	1122011	-0.294939	0.0127173	1.18427e-05	0.0900449		chr20	33064123	33064126	-0.106738	0.0364036	1.27287e-06	0.0287078		chr4	70689073	70689076	-0.225711	0.000558223	5.18805e-06	0.0712403
chr16	1122012	1122015	0.111104	0.0936445	1.18427e-05	0.0900449		chr20	33064127	33064130	-0.226241	0.002151	6.02134e-07	0.0170616		chr4	174844323	174844326	0.236452	0.0143842	8.99847e-06	0.099694
chr16	1598865	1598868	-0.104332	0.0305203	3.08233e-06	0.0395373		chr20	33064132	33064135	-0.179199	0.0279658	6.02134e-07	0.0170616		chr4	175677987	175677990	0.333787	0.00410631	4.27221e-06	0.0628673
chr16	1598879	1598882	-0.242393	0.0302661	1.83479e-06	0.0275569		chr20	33064138	33064141	-0.188517	0.0249773	9.38592e-07	0.0233634		chr4	175678018	175678021	0.125	0.00169999	7.88241e-06	0.0927368
chr16	1665093	1665096	-0.212236	0.00602279	1.97604e-06	0.0290184		chr20	33064140	33064143	-0.157546	0.0907125	9.38592e-07	0.0233634		chr4	185151437	185151440	0.28297	0.00531968	5.62267e-06	0.0748702
chr16	1762907	1762910	-0.256642	0.0639903	9.99853e-06	0.0817222		chr20	35358419	35358422	-0.131266	0.0448393	2.12386e-06	0.0403933		chr4	185151443	185151446	0.306028	0.00046478	3.85136e-06	0.0592455
chr16	1762914	1762917	-0.414732	0.000295543	8.09346e-07	0.0154736		chr20	44829652	44829655	-0.258743	0.0251106	9.51028e-07	0.0234637		chr5	8424709	8424712	-0.211033	0.0476387	6.61803e-06	0.0830421
chr16	1762947	1762950	-0.47861	0.00332036	1.09643e-06	0.018946		chr20	44829678	44829681	-0.202312	0.0499363	3.47105e-06	0.0562894		chr5	8457658	8457661	0.204764	0.0940825	5.75764e-08	0.00315935
chr16	1927514	1927517	-0.202942	0.0380786	1.10632e-05	0.0864371		chr20	48523004	48523007	-0.250016	0.00117346	3.99344e-07	0.0128852		chr5	8457676	8457679	0.127988	0.23653	6.77439e-08	0.00348556
chr16	21001026	21001029	-0.138774	0.00657607	3.32874e-06	0.0418067		chr20	48523038	48523041	-0.157872	0.0195389	3.39847e-07	0.0114452		chr5	8457683	8457686	0.236384	0.108688	5.46319e-08	0.00310089
chr16	21001041	21001044	-0.108105	0.0119663	1.12109e-05	0.0870742		chr20	48523065	48523068	-0.153472	0.0177041	3.51986e-06	0.0567449		chr5	8457694	8457697	0.330699	0.0262476	1.51875e-07	0.00629744
chr16	27503464	27503467	-0.154928	0.00521937	9.87413e-06	0.0814211		chr20	48523077	48523080	-0.138979	0.0290764	3.80463e-06	0.0599077		chr5	8457696	8457699	0.417058	0.00794201	1.51875e-07	0.00629744
chr16	29260255	29260258	0.486319	0.0118605	6.26462e-06	0.0625229		chr20	48523080	48523083	-0.117442	0.0080295	3.80463e-06	0.0599077		chr5	8457700	8457703	0.357881	0.00595537	8.45993e-07	0.0204526
chr16	29260261	29260264	0.285712	0.0173805	6.26462e-06	0.0625229		chr20	49335275	49335278	-0.315239	0.00758451	9.95877e-07	0.0240603		chr5	8457702	8457705	0.381793	0.0105594	8.45993e-07	0.0204526
chr16	29260269	29260272	0.530129	0.000121828	1.34257e-05	0.0982983		chr20	52722994	52722997	-0.264414	2.19152e-05	2.85072e-07	0.0101194		chr5	8457709	8457712	0.331005	0.0136804	8.45993e-07	0.0204526
chr16	29313902	29313905	-0.230374	0.000686124	7.76407e-06	0.0714419		chr20	52723000	52723003	-0.266895	0.000487306	2.85072e-07	0.0101194		chr5	8457720	8457723	0.489862	0.000966463	8.02064e-06	0.0936906
chr16	29313912	29313915	-0.14497	0.00559277	7.76407e-06	0.0714419		chr20	55904752	55904755	-0.100836	0.203962	1.7023e-07	0.00746739		chr5	8457728	8457731	0.4305	0.000392274	2.91386e-06	0.0487695
chr16	29313940	29313943	-0.161802	0.0709253	2.34657e-07	0.00642648		chr20	55904758	55904761	-0.137913	0.0433408	3.20699e-08	0.00218311		chr5	8457735	8457738	0.200116	0.116218	2.06789e-06	0.037787
chr16	29313952	29313955	-0.199997	0.0735677	2.34657e-07	0.00642648		chr20	55904770	55904773	-0.254249	0.00460475	1.87825e-09	0.000284189		chr5	8457737	8457740	0.288157	0.0273117	2.06789e-06	0.037787
chr16	29313957	29313960	-0.209193	0.0171983	2.34657e-07	0.00642648		chr20	55904785	55904788	-0.113604	0.104505	4.19047e-09	0.000523982		chr5	43034308	43034311	-0.202066	0.0756802	4.31925e-06	0.0631302
chr16	29313963	29313966	-0.200042	0.0350458	1.37645e-06	0.0225006		chr20	55904799	55904802	-0.262766	0.00604355	4.52058e-10	9.70539e-05		chr5	43034320	43034323	-0.183613	0.117867	3.81653e-06	0.0589676
chr16	30661245	30661248	0.146465	0.0239364	3.53519e-07	0.008777		chr20	55904816	55904819	-0.11435	0.0822187	1.21008e-11	5.74866e-06		chr5	43034351	43034354	-0.270603	0.000870679	5.96343e-07	0.0162611
chr16	30661298	30661301	0.187149	0.0561844	5.07761e-06	0.054454		chr20	55904824	55904827	-0.180798	0.0585119	1.21008e-11	5.74866e-06		chr5	43034359	43034362	-0.155904	0.0705419	7.89622e-07	0.0197691
chr16	31140520	31140523	-0.124177	0.00205801	7.23265e-06	0.0683478		chr20	55904827	55904830	-0.365729	0.000256498	1.21008e-11	5.74866e-06		chr5	43034365	43034368	-0.171171	0.0733957	1.78467e-06	0.033903
chr16	31140536	31140539	-0.164193	0.000894277	7.23265e-06	0.0683478		chr20	55904831	55904834	-0.299999	0.000877403	1.21008e-11	5.74866e-06		chr5	43034377	43034380	-0.163773	0.0988467	8.85728e-06	0.0987519
chr16	51444755	51444758	-0.285713	0.00847622	1.04146e-05	0.0838188		chr20	55904842	55904845	-0.420938	0.000640207	8.46793e-11	2.4788e-05		chr5	43034395	43034398	-0.166524	0.0556027	6.71474e-06	0.0833404
chr16	51444826	51444829	-0.249999	0.000901203	1.04146e-05	0.0838188		chr20	55904844	55904847	-0.443261	1.13219e-05	8.46793e-11	2.4788e-05		chr5	55219622	55219625	0.136005	0.00880459	8.07382e-06	0.0938917
chr16	51444846	51444849	-0.151277	0.0204857	1.04146e-05	0.0838188		chr20	55904855	55904858	-0.298707	0.00512876	4.91788e-10	0.000103591		chr5	92921534	92921537	0.12382	0.00117234	1.3533e-06	0.0277841
chr16	52839398	52839401	-0.327271	3.90563e-06	3.90563e-06	0.0465185		chr20	55904863	55904866	-0.116444	0.0268154	1.15935e-09	0.000190339		chr5	92930666	92930669	0.110756	0.0914181	2.11275e-06	0.0385066
chr16	58032313	58032316	-0.295358	0.000685202	1.24146e-06	0.0207146		chr20	55904912	55904915	-0.12699	0.174134	1.69174e-07	0.00744296		chr5	92930678	92930681	0.128819	0.0328857	4.24634e-07	0.012831
chr16	58032329	58032332	-0.218261	0.00579803	7.295e-06	0.0687682		chr20	59542577	59542580	-0.168947	0.407089	4.22614e-06	0.0642354		chr5	92930694	92930697	0.303791	0.00158711	9.26702e-07	0.0214929
chr16	58032394	58032397	0.205416	0.0107233	7.64189e-07	0.0147444		chr20	59542581	59542584	-0.318396	0.116843	4.22614e-06	0.0642354		chr5	92930697	92930700	0.357236	0.00022353	9.26702e-07	0.0214929
chr16	72821367	72821370	-0.111104	0.0273568	1.09734e-05	0.0862149		chr20	59542588	59542591	-0.329839	0.097563	4.93135e-06	0.0704915		chr5	92930704	92930707	0.317076	0.00664474	1.79546e-06	0.0339554
chr16	72821371	72821374	-0.111112	0.0173815	1.09734e-05	0.0862149		chr20	59542590	59542593	-0.500002	0.0179286	2.42443e-06	0.0441901		chr5	149401465	149401468	-0.184895	0.0684601	3.94841e-06	0.0599459
chr16	72821374	72821377	-0.142858	0.0210493	1.09734e-05	0.0862149		chr20	59542595	59542598	-0.666668	0.0506738	2.42443e-06	0.0441901		chr5	149401520	149401523	-0.10654	0.0335025	4.78821e-07	0.0137493
chr16	72821403	72821406	-0.111112	0.015998	5.57949e-06	0.0577808		chr20	59542668	59542671	-0.499973	0.0105856	9.64888e-07	0.0236499		chr5	149401563	149401566	-0.102458	0.017024	1.00546e-06	0.022818
chr16	72821413	72821416	-0.13148	0.0415105	5.57949e-06	0.0577808		chr20	59542670	59542673	-0.500007	0.0140338	2.52735e-06	0.0455932		chr5	149401567	149401570	-0.101966	0.0201343	2.47003e-06	0.0435152
chr16	81865429	81865432	-0.201988	0.0120221	7.73793e-06	0.0713149		chr20	59542675	59542678	-0.627205	0.0161513	2.52735e-06	0.0455932		chr5	158522406	158522409	-0.223083	0.0134244	4.65105e-08	0.00274302
chr16	81865439	81865442	-0.197497	0.00746451	7.73793e-06	0.0713149		chr20	59542687	59542690	-0.241416	0.352181	1.50588e-06	0.0322372		chr5	158522424	158522427	-0.195327	0.0256169	9.92802e-08	0.00458806
chr16	85085349	85085352	-0.370237	0.00669692	9.79193e-06	0.0811528		chr20	59542690	59542693	-0.311192	0.164893	2.40592e-06	0.0439244		chr5	158522426	158522429	-0.112428	0.00405174	9.92802e-08	0.00458806
chr16	85085358	85085361	-0.193986	0.0179347	9.79193e-06	0.0811528		chr20	59542710	59542713	-0.268603	0.124176	2.37803e-06	0.043522		chr5	158522430	158522433	-0.100382	0.00567096	3.97895e-08	0.00238573
chr16	85085409	85085412	-0.343778	0.000672598	9.79193e-06	0.0811528		chr20	59542727	59542730	-0.219895	0.0648894	2.37803e-06	0.043522		chr5	158522432	158522435	-0.100128	0.00133414	3.97895e-08	0.00238573
chr16	85085447	85085450	-0.13802	0.129731	9.79193e-06	0.0811528		chr20	59542737	59542740	-0.317219	0.0530121	1.36404e-06	0.0303352		chr5	158522451	158522454	-0.157594	0.00650306	2.09664e-08	0.00146042
chr16	85355577	85355580	-0.230478	0.0116841	3.03674e-06	0.0391263		chr20	59542741	59542744	-0.107591	0.3531	1.36404e-06	0.0303352		chr5	158522453	158522456	-0.125798	0.0112212	2.09664e-08	0.00146042
chr16	85355586	85355589	-0.271915	0.0021258	7.18035e-07	0.0140599		chr20	59542748	59542751	-0.321988	0.0528523	1.36404e-06	0.0303352		chr5	158522456	158522459	-0.136598	0.017211	2.09664e-08	0.00146042
chr16	85355609	85355612	-0.233404	0.00744556	7.18035e-07	0.0140599		chr20	59542750	59542753	-0.231256	0.187885	2.18338e-06	0.0411872		chr5	158522488	158522491	-0.196858	0.0942072	1.08618e-08	0.000959182
chr16	85355611	85355614	-0.274868	0.00246069	7.18035e-07	0.0140599		chr20	62289141	62289144	-0.177649	0.0148998	3.23303e-07	0.01114		chr5	158522508	158522511	-0.111989	0.123552	1.27199e-08	0.00104867
chr16	85355653	85355656	-0.207017	0.0471159	2.37544e-06	0.032813		chr20	62289146	62289149	-0.213557	0.00728708	2.81229e-07	0.0100792		chr5	165211017	165211020	-0.999552	0.0140781	2.62865e-06	0.0454001
chr16	85355664	85355667	-0.132786	0.206484	2.37544e-06	0.032813		chr20	62289153	62289156	-0.376581	0.000104189	2.81229e-07	0.0100792		chr5	168283955	168283958	-0.314337	0.00400304	2.15622e-06	0.0390628
chr16	86787160	86787163	-0.170744	0.0347448	3.16799e-06	0.0404118		chr20	62289212	62289215	-0.116037	0.207281	3.2311e-06	0.0534007		chr5	168283959	168283962	-0.199196	0.15334	2.15622e-06	0.0390628
chr16	87914932	87914935	0.7	0.00586978	3.35844e-06	0.0420522		chr20	62289215	62289218	-0.205975	0.0720944	1.40982e-06	0.0311361		chr5	168283963	168283966	-0.299049	0.000149735	2.15622e-06	0.0390628
chr16	87914944	87914947	0.499996	0.0680167	3.35844e-06	0.0420522		chr21	9826858	9826861	-0.117279	0.00348155	1.69005e-06	0.0344933		chr5	168283966	168283969	-0.329318	0.00101876	2.15622e-06	0.0390628
chr16	87914972	87914975	0.999995	4.34157e-05	3.5631e-06	0.0440423		chr21	9826957	9826960	-0.102718	0.00988961	2.16277e-09	0.000309555		chr5	169734761	169734764	0.42424	0.00862516	1.18531e-07	0.00525559
chr16	88540428	88540431	-0.110828	0.356264	7.81502e-06	0.0716804		chr21	28583772	28583775	0.126073	0.291563	3.9738e-07	0.0128852		chr5	169734824	169734827	0.348782	0.015223	2.05076e-07	0.0077428
chr16	88561480	88561483	-0.21752	0.0285973	2.19446e-06	0.0311345		chr21	28583831	28583834	-0.322624	0.000113874	3.9738e-07	0.0128852		chr5	169734835	169734838	0.404177	0.00882722	2.05076e-07	0.0077428
chr16	89118935	89118938	0.153817	0.0143373	6.90502e-06	0.0665577		chr21	28583836	28583839	-0.39652	0.000209666	3.9738e-07	0.0128852		chr5	169734846	169734849	0.457143	0.00206289	4.77931e-07	0.0137425
chr16	89118942	89118945	0.114513	0.0683147	4.06635e-06	0.0477355		chr21	44864411	44864414	-0.284634	0.0110086	1.83396e-06	0.0362699		chr5	169734857	169734860	0.372131	0.00523833	4.77931e-07	0.0137425
chr16	89118947	89118950	0.129033	0.100233	5.87081e-06	0.0595699		chr21	44864424	44864427	-0.232797	0.0498981	7.3069e-07	0.0192848		chr5	169734890	169734893	0.549995	0.00302069	5.98241e-06	0.0780958
chr16	89118957	89118960	0.163353	0.00196514	2.29422e-06	0.0321498		chr21	44864426	44864429	-0.308458	0.00362654	7.3069e-07	0.0192848		chr5	172175829	172175832	0.111125	0.0409416	1.62579e-06	0.0315088
chr16	89118961	89118964	0.144061	0.0123516	4.18624e-07	0.00990358		chr21	44864435	44864438	-0.249585	0.0118169	1.78431e-07	0.00767634		chr5	172175843	172175846	0.142853	0.0236259	3.62958e-07	0.0116597
chr16	89118963	89118966	0.19777	0.00923556	1.12341e-07	0.00354034		chr21	44864452	44864455	-0.118848	0.16778	1.82129e-06	0.0361154		chr5	172175854	172175857	0.2	0.0171827	8.51629e-07	0.0204949
chr16	89118983	89118986	0.240023	0.00899324	4.03821e-07	0.00968267		chr21	44864462	44864465	-0.153576	0.136518	2.28193e-07	0.0090822		chr5	174976100	174976103	0.253837	0.0211546	4.46655e-07	0.0131111
chr16	89119001	89119004	0.148207	0.0757097	1.33976e-06	0.0219786		chr21	44864492	44864495	-0.236004	0.0306819	2.61687e-07	0.00978721		chr5	174976118	174976121	0.302228	0.00958328	3.86032e-07	0.0122114
chr16	90020937	90020940	-0.205774	0.00391803	4.53499e-06	0.0512334		chr21	44864497	44864500	-0.175567	0.136148	4.69711e-07	0.0141918		chr5	174976131	174976134	0.2947	0.0406178	2.98778e-07	0.0102274
chr17	2389595	2389598	-0.399451	0.00418329	1.53515e-06	0.0240848		chr21	44864499	44864502	-0.195066	0.0953556	1.33262e-07	0.00630401		chr5	174976145	174976148	0.336802	0.00141003	2.98778e-07	0.0102274
chr17	2389625	2389628	0.650692	8.75086e-06	1.53515e-06	0.0240848		chr21	44864509	44864512	-0.201035	0.0730107	1.33262e-07	0.00630401		chr5	174976149	174976152	0.276108	0.0191372	2.98778e-07	0.0102274
chr17	2389633	2389636	0.523565	0.000478406	1.53515e-06	0.0240848		chr21	44864516	44864519	-0.22913	0.0374387	5.69507e-07	0.0163235		chr5	174976159	174976162	0.3428	0.00349871	1.16539e-06	0.0252787
chr17	2389650	2389653	-0.116451	0.362579	1.53515e-06	0.0240848		chr21	44864528	44864531	-0.238945	0.0116613	7.46138e-06	0.094982		chr5	176831494	176831497	0.249979	0.0598316	8.39882e-06	0.095353
chr17	2389689	2389692	0.184042	0.0136073	3.64273e-06	0.0446116		chr21	47716169	47716172	0.173048	0.0879491	3.17752e-07	0.0110339		chr5	176831532	176831535	0.249976	0.0618176	2.87351e-06	0.0484399
chr17	2709941	2709944	0.130533	0.0342964	9.71763e-06	0.0809832		chr21	47716179	47716182	0.284541	0.0075643	3.17752e-07	0.0110339		chr5	176831534	176831537	0.249987	0.042044	9.67014e-07	0.022184
chr17	8976401	8976404	0.234162	0.0220704	9.72944e-06	0.0809832		chr22	19729049	19729052	0.131535	0.0255559	7.84159e-06	0.0983087		chr5	176831551	176831554	0.249996	0.0369944	4.13298e-07	0.0126235
chr17	8976405	8976408	0.229366	0.0036362	9.72944e-06	0.0809832		chr22	19738336	19738339	0.181817	0.000667781	3.53791e-07	0.0117727		chr5	176831556	176831559	0.24998	0.0485423	4.13298e-07	0.0126235
chr17	8976449	8976452	0.182161	0.0252534	1.16125e-05	0.0889383		chr22	19738342	19738345	0.166664	0.00471769	3.53791e-07	0.0117727		chr5	176831570	176831573	0.199993	0.0435395	6.825e-07	0.0175237
chr17	8976457	8976460	0.183645	0.0612371	2.07733e-06	0.0301591		chr22	19738374	19738377	0.272727	0.000276223	7.21208e-06	0.0930151		chr5	179635904	179635907	0.499998	0.000169412	2.77257e-09	0.000370357
chr17	8976488	8976491	0.143716	0.0752309	5.40662e-06	0.0565991		chr22	28194214	28194217	0.239694	0.00682854	2.40059e-06	0.043863		chr5	179635906	179635909	0.500009	0.000140858	2.77257e-09	0.000370357
chr17	14454914	14454917	-0.16492	0.0336453	9.13937e-06	0.0789563		chr22	28194236	28194239	0.280733	0.00448785	3.44875e-07	0.0115622		chr5	179635909	179635912	0.5	0.00013845	2.77257e-09	0.000370357
chr17	17603673	17603676	-0.105587	0.122288	6.56132e-10	6.29007e-05		chr22	28194244	28194247	0.14634	0.107862	2.41878e-07	0.00935825		chr5	179635911	179635914	0.499997	0.000597188	2.77257e-09	0.000370357
chr17	17603680	17603683	-0.109198	0.0947934	3.68962e-10	4.05464e-05		chr22	28194310	28194313	0.116279	0.0647108	1.05564e-06	0.0248869		chr5	179740764	179740767	-0.489519	0.000595024	6.28571e-07	0.0165677
chr17	17603691	17603694	-0.2049	0.0165643	5.46069e-11	8.52842e-06		chr22	28195718	28195721	0.105536	0.0490465	8.38613e-08	0.00438516		chr5	179740783	179740786	-0.381242	0.0242954	1.53384e-09	0.00025095
chr17	17603693	17603696	-0.255894	0.00530614	5.46069e-11	8.52842e-06		chr22	28195726	28195729	0.134181	0.0160965	9.38455e-09	0.000887878		chr5	179740787	179740790	-0.33944	0.0047745	1.79063e-09	0.000284152
chr17	17603700	17603703	-0.137799	0.185133	5.46069e-11	8.52842e-06		chr22	28195743	28195746	0.141397	0.0566509	4.68623e-09	0.000552582		chr5	179740791	179740794	-0.293296	0.0161491	1.79063e-09	0.000284152
chr17	17603716	17603719	-0.224714	0.00168315	6.46585e-11	9.64592e-06		chr22	28195774	28195777	0.118534	0.0191985	2.81907e-08	0.00199191		chr5	179740820	179740823	-0.317369	0.00163392	1.18723e-11	1.43943e-05
chr17	17603720	17603723	-0.226729	0.00314619	6.46585e-11	9.64592e-06		chr22	28195787	28195790	0.136363	0.0268647	2.81907e-08	0.00199191		chr5	179740823	179740826	-0.286099	0.00844801	1.18723e-11	1.43943e-05
chr17	17603722	17603725	-0.157987	0.0176745	6.46585e-11	9.64592e-06		chr22	28195808	28195811	0.180514	0.00511751	3.12438e-08	0.00213338		chr5	179740830	179740833	-0.359835	0.00957794	1.18723e-11	1.43943e-05
chr17	17603727	17603730	-0.162417	0.0205059	2.67846e-10	3.19129e-05		chr22	28195819	28195822	0.214411	0.000752776	1.98802e-07	0.00825067		chr5	179740838	179740841	-0.348219	0.0176821	8.76391e-11	3.5107e-05
chr17	17603730	17603733	-0.20997	0.00162342	2.8421e-10	3.28282e-05		chr22	28195823	28195826	0.215694	0.00284556	5.1717e-07	0.015191		chr5	179740850	179740853	-0.342846	0.0357647	2.35152e-10	6.61733e-05
chr17	17603737	17603740	-0.221888	0.000719774	1.06635e-09	8.96297e-05		chr22	28195841	28195844	0.154664	0.0729159	6.77736e-06	0.0889104		chr5	179740853	179740856	-0.366984	0.0134378	6.43068e-11	3.23149e-05
chr17	17603740	17603743	-0.164953	0.0144332	3.39893e-10	3.8138e-05		chr22	42548668	42548671	-0.2741	0.00166968	3.75466e-06	0.0594149		chr5	179740859	179740862	-0.459838	0.00619935	6.35001e-11	3.23149e-05
chr17	17603744	17603747	-0.16254	0.00254331	1.93581e-10	2.48585e-05		chr22	43580952	43580955	-0.365866	0.000286094	1.41509e-12	1.57981e-06		chr5	179740865	179740868	-0.379413	0.00949082	3.37738e-11	2.07575e-05
chr17	17603746	17603749	-0.190022	0.0012727	1.93581e-10	2.48585e-05		chr22	43580956	43580959	-0.27203	0.00118298	1.41509e-12	1.57981e-06		chr5	179740867	179740870	-0.39507	0.00738811	4.65353e-10	0.000100219
chr17	17603748	17603751	-0.164352	0.0048282	1.93581e-10	2.48585e-05		chr22	43580960	43580963	-0.447429	8.00384e-05	1.41509e-12	1.57981e-06		chr5	179740886	179740889	-0.232531	0.213658	1.36281e-09	0.000233844
chr17	17603759	17603762	-0.132518	0.00677311	5.93259e-11	9.14189e-06		chr22	43580965	43580968	-0.12123	0.164729	1.41509e-12	1.57981e-06		chr5	179740898	179740901	-0.131381	0.505584	1.39121e-08	0.00110029
chr17	17603769	17603772	-0.161164	0.0446995	2.37104e-10	2.85444e-05		chr22	43580972	43580975	-0.293445	0.00488834	1.41509e-12	1.57981e-06		chr5	179740904	179740907	-0.243184	0.173129	1.39121e-08	0.00110029
chr17	18676045	18676048	0.424998	4.4316e-05	2.30748e-06	0.0322662		chr22	43580992	43580995	-0.269326	0.00586132	1.41509e-12	1.57981e-06		chr5	179740913	179740916	-0.269496	0.116285	1.81388e-08	0.00131784
chr17	18676071	18676074	0.249998	0.00133717	4.68571e-06	0.0522215		chr22	43581005	43581008	-0.166667	0.00111393	9.80928e-11	2.73778e-05		chr5	179740916	179740919	-0.226611	0.183733	1.81388e-08	0.00131784
chr17	18676086	18676089	0.16131	0.0517379	1.17707e-06	0.0199029		chr22	43581009	43581012	-0.147659	0.0142344	9.80928e-11	2.73778e-05		chr5	179740918	179740921	-0.452872	0.0245097	1.81388e-08	0.00131784
chr17	19627905	19627908	0.121437	0.076329	2.68577e-06	0.0358017		chr22	43581016	43581019	-0.225511	0.0103104	9.80928e-11	2.73778e-05		chr5	179740938	179740941	-0.328096	0.121804	1.30951e-06	0.0270959
chr17	19627925	19627928	0.224584	0.00123827	4.27209e-07	0.0100353		chr22	43581030	43581033	-0.298085	0.0123548	8.54833e-11	2.4788e-05		chr6	1317632	1317635	-0.28691	0.0796974	5.97359e-06	0.0780958
chr17	19627933	19627936	0.200969	0.00418255	6.82164e-07	0.013604		chr22	46924429	46924432	0.270334	0.000655067	7.41954e-06	0.0945032		chr6	1317636	1317639	-0.16155	0.045999	5.97359e-06	0.0780958
chr17	19627939	19627942	0.120615	0.0930768	6.82164e-07	0.013604		chr22	50496602	50496605	-0.299274	0.00251671	2.82004e-06	0.0492311		chr6	1317639	1317642	-0.113887	0.0396787	7.35815e-06	0.0886907
chr17	19627943	19627946	0.161506	0.0307903	6.82164e-07	0.013604		chr22	50496604	50496607	-0.213453	0.0798656	1.47156e-06	0.031746		chr6	1317641	1317644	-0.160392	0.23906	7.35815e-06	0.0886907
chr17	19627951	19627954	0.17402	0.0113597	5.03917e-07	0.0114643		chr22	50496609	50496612	-0.127082	0.255396	1.47156e-06	0.031746		chr6	2953133	2953136	-0.132839	0.248051	4.31454e-07	0.012847
chr17	19627959	19627962	0.149692	0.0303361	2.3803e-07	0.00651115		chr22	50496612	50496615	-0.145603	0.253393	1.47156e-06	0.031746		chr6	2953145	2953148	-0.123961	0.414662	6.50205e-07	0.0169419
chr17	19627961	19627964	0.149952	0.0363862	1.33193e-07	0.00406694		chr22	50496616	50496619	-0.163669	0.0938727	3.69298e-07	0.0121618		chr6	2953197	2953200	-0.264693	0.00329959	4.42708e-06	0.063997
chr17	19627976	19627979	0.114564	0.179218	6.37047e-08	0.00223106		chr22	50496658	50496661	-0.139692	0.0976628	2.25824e-07	0.00900398		chr6	3623987	3623990	0.25	8.84586e-05	1.78968e-13	9.44302e-07
chr17	19627982	19627985	0.133473	0.100362	2.99709e-08	0.00126416		chr22	50496660	50496663	-0.21956	0.0309929	4.68363e-06	0.068306		chr6	3623989	3623992	0.124283	0.000375192	1.78968e-13	9.44302e-07
chr17	19627993	19627996	0.123492	0.109012	1.32982e-08	0.000672606		chr3	12595647	12595650	0.134298	0.0594294	5.0168e-08	0.00302745		chr6	5304741	5304744	-0.25	0.00029399	4.16131e-06	0.0622695
chr17	19628002	19628005	0.164521	0.0279406	7.22612e-08	0.00247816		chr3	16057090	16057093	0.104998	0.0330809	4.89957e-06	0.0703525		chr6	5304803	5304806	-0.111111	0.00174889	4.16131e-06	0.0622695
chr17	19628011	19628014	0.167452	0.00411062	1.00553e-06	0.0176882		chr3	55578302	55578305	-0.221712	0.00113675	1.49529e-06	0.032072		chr6	13743442	13743445	-0.293606	0.0618427	6.67919e-06	0.0833404
chr17	32451740	32451743	-0.346666	2.01147e-06	8.21265e-06	0.0739247		chr3	55578378	55578381	-0.367803	0.000161265	1.49529e-06	0.032072		chr6	13743446	13743449	-0.313393	0.0282707	6.71683e-06	0.0833404
chr17	32451818	32451821	-0.183333	0.0019744	8.21265e-06	0.0739247		chr3	58358801	58358804	-0.164149	0.00282992	2.33749e-07	0.00927027		chr6	13743453	13743456	-0.241785	0.131709	3.94784e-06	0.0599459
chr17	33476579	33476582	0.118332	0.00649727	1.29164e-05	0.0957218		chr3	58358829	58358832	-0.291371	0.000153537	1.75167e-08	0.00139187		chr6	13743466	13743469	-0.322885	0.0188505	2.33682e-06	0.0420143
chr17	33476591	33476594	0.14735	0.00695823	1.29164e-05	0.0957218		chr3	58358835	58358838	-0.137753	0.00700463	1.75167e-08	0.00139187		chr6	13743468	13743471	-0.27451	0.0144599	2.33682e-06	0.0420143
chr17	36666909	36666912	-0.103187	0.0276411	2.68816e-06	0.0358129		chr3	58358843	58358846	-0.248094	0.020601	1.75167e-08	0.00139187		chr6	13743474	13743477	-0.316964	0.0265965	1.14763e-06	0.0249704
chr17	36666913	36666916	-0.12634	0.00818705	3.7679e-07	0.00915803		chr3	58358904	58358907	-0.237347	0.00925264	4.57294e-06	0.0675745		chr6	13743491	13743494	-0.216269	0.0880057	3.27367e-07	0.0108636
chr17	36996814	36996817	0.505751	0.00104586	3.53753e-06	0.0438435		chr3	58570850	58570853	-0.159789	0.0139304	3.92215e-06	0.0608999		chr6	13743499	13743502	-0.273723	0.0352575	5.03337e-07	0.0143504
chr17	36996853	36996856	0.486143	0.00289788	3.43155e-06	0.0427362		chr3	58570856	58570859	-0.218749	0.00245694	3.92215e-06	0.0608999		chr6	13743510	13743513	-0.2452	0.0429729	8.2987e-07	0.0202801
chr17	38473192	38473195	-0.157793	0.216121	5.37057e-07	0.0118565		chr3	67263981	67263984	-0.458434	9.16937e-07	9.16937e-07	0.0230557		chr6	13743517	13743520	-0.186961	0.106175	8.2987e-07	0.0202801
chr17	38473196	38473199	-0.151992	0.0186466	7.40861e-08	0.00253322		chr3	73735093	73735096	-0.528099	2.78949e-06	2.78949e-06	0.0488885		chr6	13743532	13743535	-0.258625	0.0220449	1.37625e-06	0.0281457
chr17	38473199	38473202	-0.129266	0.169448	2.77529e-06	0.0365716		chr3	80503502	80503505	0.105261	0.0931907	5.75654e-06	0.0794046		chr6	13743536	13743539	-0.126776	0.367028	1.14513e-06	0.0249694
chr17	40191946	40191949	0.11334	0.223707	5.09856e-06	0.0545603		chr3	88050093	88050096	-0.223656	0.088735	4.52116e-06	0.0668979		chr6	13743545	13743548	-0.152901	0.23086	3.04999e-06	0.050369
chr17	40191958	40191961	0.131421	0.159139	5.6581e-07	0.0123034		chr3	121343603	121343606	0.316249	1.49384e-05	1.21221e-06	0.0277125		chr6	13769675	13769678	-0.149861	0.0292339	2.77325e-06	0.0472404
chr17	40191976	40191979	0.120857	0.144918	4.88167e-09	0.000308298		chr3	129900044	129900047	-0.495603	0.00342064	1.64934e-06	0.0339729		chr6	13769731	13769734	-0.117889	0.136551	5.05358e-06	0.0702624
chr17	40191986	40191989	0.149299	0.0684043	6.07521e-11	9.29966e-06		chr3	129900071	129900074	-0.482456	0.00719038	1.64934e-06	0.0339729		chr6	14739326	14739329	-0.400001	6.8259e-05	2.20798e-06	0.0399318
chr17	40191992	40191995	0.136071	0.101414	2.09457e-11	3.74728e-06		chr3	129900086	129900089	-0.390475	0.0348196	7.0529e-07	0.018905		chr6	14739346	14739349	-0.531579	0.000801805	5.8653e-08	0.00315935
chr17	40191994	40191997	0.158497	0.0616577	2.09457e-11	3.74728e-06		chr3	129900089	129900092	-0.367812	0.00291269	7.0529e-07	0.018905		chr6	14739368	14739371	-0.324321	0.00579418	5.8653e-08	0.00315935
chr17	40192020	40192023	0.141011	0.0122773	2.08777e-12	5.27564e-07		chr3	129900092	129900095	-0.38106	0.0136626	7.0529e-07	0.018905		chr6	14739403	14739406	-0.306161	0.047707	5.8653e-08	0.00315935
chr17	40192022	40192025	0.116264	0.0431052	7.03648e-12	1.46526e-06		chr3	140562189	140562192	0.488213	5.84732e-06	5.84732e-06	0.0802949		chr6	14857761	14857764	-0.10622	0.235023	1.46408e-06	0.029513
chr17	40192027	40192030	0.218355	8.28881e-05	5.22904e-12	1.15111e-06		chr3	144747739	144747742	-0.500015	0.00243404	5.2846e-06	0.073793		chr6	14857806	14857809	0.162049	0.0164273	1.46901e-06	0.0295559
chr17	40192032	40192035	0.182269	0.00249653	5.36815e-12	1.17058e-06		chr3	144747822	144747825	-0.579019	0.000270008	5.2846e-06	0.073793		chr6	14857843	14857846	0.136013	0.00128632	9.7354e-07	0.022213
chr17	40192042	40192045	0.226516	0.000271297	6.33715e-12	1.34385e-06		chr3	176622407	176622410	0.235297	0.000285333	2.24538e-06	0.041967		chr6	14857854	14857857	0.142858	0.000104661	9.7354e-07	0.022213
chr17	40192051	40192054	0.170917	0.0337495	2.12376e-11	3.74728e-06		chr3	176622416	176622419	0.181817	0.00114806	2.24538e-06	0.041967		chr6	14857856	14857859	0.333333	0.000102649	9.7354e-07	0.022213
chr17	40192053	40192056	0.215211	0.00222401	2.12376e-11	3.74728e-06		chr3	176622450	176622453	0.13043	0.0595754	4.10184e-06	0.0632066		chr6	14857878	14857881	0.210175	0.134113	8.40018e-07	0.0203782
chr17	40192064	40192067	0.211656	0.00225982	1.7053e-11	3.23091e-06		chr3	193987587	193987590	0.173338	0.00378225	4.3959e-07	0.0135421		chr6	14857913	14857916	0.186995	0.11365	1.1918e-06	0.0256211
chr17	40192066	40192069	0.2371	0.000984771	2.04016e-11	3.74728e-06		chr3	193987603	193987606	0.107689	0.00515072	5.19803e-07	0.0152313		chr6	48539322	48539325	-0.142862	3.07439e-05	6.46467e-06	0.0821943
chr17	40192072	40192075	0.16694	0.024702	3.7095e-10	4.05464e-05		chr3	195470627	195470630	-0.359373	6.58036e-07	5.73343e-07	0.0163914		chr6	63347204	63347207	-0.200902	0.0127727	8.37435e-06	0.0951777
chr17	40192079	40192082	0.230695	0.00316212	1.32973e-08	0.000672606		chr3	195470640	195470643	-0.310318	0.0113955	5.73343e-07	0.0163914		chr6	63347212	63347215	-0.288002	0.0105226	8.37435e-06	0.0951777
chr17	40192083	40192086	0.121392	0.0359529	1.32973e-08	0.000672606		chr3	195550159	195550162	-0.259657	0.0569553	1.319e-06	0.0296584		chr6	69727206	69727209	0.115385	6.6534e-05	3.01751e-06	0.0499891
chr17	40192089	40192092	0.204736	0.0130176	6.86003e-08	0.00236546		chr3	195550214	195550217	-0.443426	0.00130682	2.38919e-07	0.00934256		chr6	103375310	103375313	0.264706	0.000774328	8.36368e-06	0.0951588
chr17	40192096	40192099	0.113581	0.10944	1.29403e-06	0.0214107		chr3	195550258	195550261	-0.428434	1.60883e-06	4.67837e-08	0.00292742		chr6	106964848	106964851	0.132457	0.000109507	1.92444e-06	0.0357222
chr17	40192111	40192114	0.13183	0.0517299	2.94039e-06	0.0382811		chr3	195550291	195550294	-0.21112	0.0252074	5.95319e-07	0.0169329		chr6	108882553	108882556	0.999998	0.033919	2.69294e-06	0.046208
chr17	40192113	40192116	0.197212	0.0057726	4.70067e-06	0.0523125		chr3	197827757	197827760	0.499996	0.00211755	5.66272e-06	0.0782896		chr6	114181607	114181610	0.125705	0.440016	5.1333e-06	0.0706263
chr17	40260415	40260418	-0.102587	0.00153942	4.31564e-06	0.0496534		chr3	197827759	197827762	0.505478	0.0428796	4.28512e-07	0.0134003		chr6	114181610	114181613	0.103256	0.593688	5.1333e-06	0.0706263
chr17	41281769	41281772	0.294353	0.0174211	1.73668e-06	0.026254		chr3	197827807	197827810	0.333339	0.0194391	4.28512e-07	0.0134003		chr6	114181619	114181622	0.262013	0.0390042	1.24788e-06	0.0263957
chr17	41281779	41281782	0.236512	0.0635535	1.73668e-06	0.026254		chr3	197827809	197827812	0.258363	0.146749	1.75176e-06	0.0353601		chr6	114181621	114181624	0.264356	0.0166412	1.24788e-06	0.0263957
chr17	41438617	41438620	-0.142855	0.014264	3.3714e-06	0.0421687		chr4	9124584	9124587	-0.294262	0.00319596	2.14964e-06	0.0407448		chr6	114181627	114181630	0.290378	0.0330879	1.24788e-06	0.0263957
chr17	41438639	41438642	-0.142857	0.003059	1.86409e-06	0.0278522		chr4	9124603	9124606	-0.300527	0.000187934	1.46284e-06	0.031746		chr6	114181646	114181649	0.333161	0.0288479	3.44296e-07	0.0111279
chr17	42432137	42432140	-0.352817	0.000472013	3.27331e-06	0.0414352		chr4	9124606	9124609	-0.211119	0.0131496	1.46284e-06	0.031746		chr6	114181648	114181651	0.228145	0.128178	3.44296e-07	0.0111279
chr17	42432144	42432147	-0.24352	0.0338264	8.33419e-06	0.0747058		chr4	9124623	9124626	-0.248128	0.000480827	1.46284e-06	0.031746		chr6	114181658	114181661	0.323016	0.0880096	3.44296e-07	0.0111279
chr17	42432147	42432150	-0.258883	0.0158876	9.44548e-06	0.0803262		chr4	14864614	14864617	0.270624	0.0131552	8.13538e-12	4.43043e-06		chr6	114181660	114181663	0.186465	0.0227341	3.44296e-07	0.0111279
chr17	42432150	42432153	-0.129224	0.197908	4.10835e-06	0.0480578		chr4	14864630	14864633	0.175836	0.115053	4.01523e-12	2.83464e-06		chr6	114181664	114181667	0.300478	0.0164644	7.32733e-07	0.0185086
chr17	42432153	42432156	-0.242297	0.0203321	8.93345e-07	0.0162415		chr4	14864653	14864656	0.290216	0.00183858	8.02247e-13	1.3779e-06		chr6	114181667	114181670	0.223613	0.0108078	7.32733e-07	0.0185086
chr17	42432159	42432162	-0.253462	0.0121882	1.77968e-07	0.00518088		chr4	14864656	14864659	0.288207	0.00279025	2.6823e-13	6.65451e-07		chr6	114181675	114181678	0.326532	0.0294078	1.26475e-06	0.0266331
chr17	42432164	42432167	-0.209524	0.00981304	2.01708e-07	0.00568581		chr4	14864659	14864662	0.434088	4.59279e-05	2.6823e-13	6.65451e-07		chr6	114181685	114181688	0.224805	0.139366	4.91213e-06	0.0685667
chr17	42432177	42432180	-0.305488	0.0135288	9.12753e-08	0.00298835		chr4	14864670	14864673	0.249935	0.0175635	4.025e-12	2.83464e-06		chr6	129082123	129082126	-0.390529	0.00223572	1.31991e-07	0.00566549
chr17	42432186	42432189	-0.240401	0.00275852	7.52588e-09	0.000431632		chr4	14864675	14864678	0.320365	0.00560888	1.59822e-11	6.86255e-06		chr6	129082136	129082139	-0.658351	0.000268486	1.31991e-07	0.00566549
chr17	42432196	42432199	-0.23733	0.0195433	1.86388e-08	0.00088284		chr4	14864681	14864684	0.255896	0.0291902	1.59822e-11	6.86255e-06		chr6	129082187	129082190	-0.298733	0.00366921	1.31991e-07	0.00566549
chr17	42432199	42432202	-0.263606	0.00366513	6.30595e-09	0.000378593		chr4	14864685	14864688	0.424951	4.47035e-05	1.59822e-11	6.86255e-06		chr6	149492342	149492345	-0.666651	8.96765e-05	6.70986e-06	0.0833404
chr17	42432215	42432218	-0.271495	0.00321429	7.30742e-08	0.00250232		chr4	14864687	14864690	0.241774	0.0162042	1.59822e-11	6.86255e-06		chr6	149492351	149492354	-0.52402	0.00391826	6.70986e-06	0.0833404
chr17	42432227	42432230	-0.164098	0.150991	3.11511e-07	0.00808125		chr4	14864690	14864693	0.418443	0.000541704	1.3749e-12	1.57981e-06		chr6	149492400	149492403	-0.431142	0.0676095	6.70986e-06	0.0833404
chr17	42432230	42432233	-0.257903	0.0182153	1.43054e-06	0.0230361		chr4	14864700	14864703	0.318158	0.016182	4.34002e-10	9.40819e-05		chr6	159359982	159359985	-0.246931	0.0336004	6.31489e-06	0.0811192
chr17	42449486	42449489	-0.318929	0.0123975	3.59001e-06	0.0442551		chr4	14864709	14864712	0.267246	0.0301704	1.97282e-09	0.000284189		chr6	159359998	159360001	-0.237647	0.0240959	6.31489e-06	0.0811192
chr17	42449503	42449506	-0.176876	0.00280084	3.59001e-06	0.0442551		chr4	14864711	14864714	0.390403	0.00116082	1.97282e-09	0.000284189		chr6	169086939	169086942	0.448272	0.00115818	8.87237e-06	0.0988679
chr17	43661185	43661188	0.106632	0.000376131	2.86767e-06	0.0375338		chr4	14864727	14864730	0.238603	0.0561512	4.79536e-09	0.000557663		chr7	948630	948633	0.280945	0.0111622	5.97405e-06	0.0780958
chr17	46670793	46670796	-0.108749	0.0017581	9.0071e-06	0.0782684		chr4	14864747	14864750	0.278347	0.0456611	7.85575e-08	0.00419626		chr7	948633	948636	0.285702	0.0034667	5.97405e-06	0.0780958
chr17	52101367	52101370	-0.147189	0.0402555	2.81021e-06	0.0369069		chr4	14864756	14864759	0.305882	0.0266973	4.86107e-07	0.0146278		chr7	948635	948638	0.323256	0.0159692	5.97405e-06	0.0780958
chr17	52101399	52101402	-0.157187	0.0591492	1.22989e-05	0.0926904		chr4	42161479	42161482	-0.266881	9.35252e-05	1.48374e-07	0.0068167		chr7	948666	948669	0.146937	0.139288	8.80176e-08	0.00418124
chr17	52405899	52405902	-0.231954	1.857e-06	1.857e-06	0.0277822		chr4	42161488	42161491	-0.199404	0.0167112	1.48374e-07	0.0068167		chr7	948668	948671	0.166597	0.0604191	1.2354e-07	0.00540949
chr17	56417113	56417116	-0.178398	0.036428	8.87126e-06	0.0772914		chr4	42161511	42161514	-0.292897	0.000258325	7.9856e-06	0.0994996		chr7	948675	948678	0.308098	0.0502393	6.82066e-08	0.00348556
chr17	56417141	56417144	-0.206158	0.00984687	8.87126e-06	0.0772914		chr4	55466047	55466050	0.181818	9.39795e-05	7.72467e-06	0.0971702		chr7	948677	948680	0.23573	0.0173976	6.82066e-08	0.00348556
chr17	70716137	70716140	-0.124999	0.00885303	7.82944e-07	0.015031		chr4	55466139	55466142	0.135134	0.00785369	7.72467e-06	0.0971702		chr7	948711	948714	0.117033	0.0721614	5.43457e-07	0.0151119
chr17	70716181	70716184	-0.10825	0.00552706	5.449e-06	0.0568852		chr4	60891611	60891614	-0.799988	6.21209e-05	5.09847e-06	0.0721872		chr7	948722	948725	0.12725	0.0251002	7.48535e-06	0.089559
chr17	72414809	72414812	0.178938	0.00570718	8.77113e-06	0.0766571		chr4	61030979	61030982	-0.389595	0.00171245	4.19063e-06	0.0639568		chr7	1921422	1921425	-0.289154	0.0256434	3.64567e-06	0.0574207
chr17	72414881	72414884	0.313254	0.000936255	4.28051e-06	0.0493474		chr4	84241866	84241869	0.230765	0.00132849	1.3311e-07	0.00630401		chr7	2685042	2685045	0.436526	0.0165813	5.84838e-08	0.00315935
chr17	72414891	72414894	0.226319	0.0488557	4.28051e-06	0.0493474		chr4	89618809	89618812	0.162919	0.140385	4.42943e-07	0.0135421		chr7	2685058	2685061	0.99998	0.00106955	5.84838e-08	0.00315935
chr17	72414900	72414903	0.203479	0.0348718	4.28051e-06	0.0493474		chr4	89618814	89618817	0.184958	0.0900234	1.97512e-07	0.0082124		chr7	2685063	2685066	0.499976	0.00275851	5.84838e-08	0.00315935
chr17	74447550	74447553	-0.260429	0.00357789	2.843e-08	0.00121244		chr4	89618821	89618824	0.140311	0.19896	1.74618e-08	0.00139187		chr7	2685117	2685120	0.200016	0.000238878	1.64637e-07	0.00668324
chr17	74447632	74447635	-0.339593	0.000697485	3.34887e-10	3.77596e-05		chr4	89618839	89618842	0.246229	0.0234869	1.74618e-08	0.00139187		chr7	3282740	3282743	0.188115	0.00109556	1.19681e-07	0.00527334
chr17	74447647	74447650	-0.419974	7.67666e-05	3.34887e-10	3.77596e-05		chr4	89618848	89618851	0.189256	0.0784003	7.48512e-10	0.000132844		chr7	3282804	3282807	0.140351	8.54381e-05	1.19681e-07	0.00527334
chr17	74447672	74447675	-0.395758	0.000805578	1.06805e-08	0.000570147		chr4	89618851	89618854	0.183144	0.0898587	7.48512e-10	0.000132844		chr7	13602169	13602172	-0.426224	0.00202164	1.19453e-06	0.0256211
chr17	77916620	77916623	-0.218789	0.0035126	2.30227e-06	0.0322324		chr4	89618857	89618860	0.178186	0.07718	6.80372e-11	2.124e-05		chr7	13602185	13602188	-0.3334	0.000832504	1.19453e-06	0.0256211
chr17	77916643	77916646	-0.21405	0.0182372	3.01311e-06	0.0389208		chr4	89618860	89618863	0.203409	0.0435531	6.80372e-11	2.124e-05		chr7	13602215	13602218	-0.358788	0.00561374	1.19453e-06	0.0256211
chr17	77916663	77916666	-0.241753	0.00800683	9.89673e-06	0.0814373		chr4	89618875	89618878	0.333333	0.0752423	3.34846e-10	7.47647e-05		chr7	23530167	23530170	0.268141	0.0673931	1.18672e-06	0.0256211
chr17	79297496	79297499	0.256446	0.00400442	1.42513e-07	0.0042948		chr4	89618893	89618896	0.235186	0.021302	5.4122e-08	0.00319982		chr7	23530173	23530176	0.221816	0.208769	2.66663e-07	0.00944304
chr17	79297538	79297541	0.166485	0.288314	8.47695e-09	0.000468755		chr4	89618898	89618901	0.350538	0.00244322	5.10866e-09	0.000565802		chr7	23530181	23530184	0.36795	0.011492	8.49857e-08	0.00405807
chr17	79297547	79297550	0.296077	0.000556745	5.41974e-09	0.000332292		chr4	89618919	89618922	0.361745	0.00184988	1.14361e-10	3.11398e-05		chr7	23530185	23530188	0.264769	0.0165882	2.66907e-08	0.00173864
chr17	79297566	79297569	0.305704	0.010551	5.41974e-09	0.000332292		chr4	89618941	89618944	0.413258	0.00036287	8.53071e-09	0.00082815		chr7	23530197	23530200	0.448249	0.0106645	2.09186e-08	0.00146042
chr17	79297588	79297591	0.213303	0.00923429	1.0828e-08	0.000574044		chr4	89618958	89618961	0.398184	0.00357684	5.84566e-07	0.0166483		chr7	23530203	23530206	0.351531	0.00389974	2.74078e-09	0.000370357
chr17	79297596	79297599	0.198865	0.0112435	1.0828e-08	0.000574044		chr4	89618981	89618984	0.31715	0.00802511	7.00243e-06	0.0912199		chr7	23530209	23530212	0.274136	0.0117922	2.74078e-09	0.000370357
chr17	79297602	79297605	0.335673	0.00484542	1.5857e-07	0.00470508		chr4	89618997	89619000	0.396381	0.00251625	2.49351e-06	0.0451177		chr7	23530211	23530214	0.210978	0.018547	1.30286e-08	0.00105355
chr17	79297617	79297620	0.234197	0.00181111	5.35804e-08	0.00195792		chr4	106269442	106269445	-0.298693	1.2758e-05	9.9784e-07	0.0240603		chr7	23530215	23530218	0.280487	0.0361924	1.30286e-08	0.00105355
chr17	79297628	79297631	0.149888	0.110186	5.35804e-08	0.00195792		chr4	106269444	106269447	-0.19336	4.22819e-05	9.9784e-07	0.0240603		chr7	23530227	23530230	0.479395	0.0763812	1.30286e-08	0.00105355
chr17	80833511	80833514	0.144643	0.104064	1.36733e-05	0.099356		chr4	116046830	116046833	0.130437	0.0394158	6.8098e-06	0.0892311		chr7	23530239	23530242	0.25438	0.0489695	1.30286e-08	0.00105355
chr18	10280451	10280454	0.224253	0.0256344	8.4084e-06	0.0749646		chr4	118006799	118006802	0.107232	0.00373555	3.03486e-06	0.0512827		chr7	23530241	23530244	0.326343	0.019698	1.30286e-08	0.00105355
chr18	31271749	31271752	0.271652	0.00410659	6.4799e-06	0.0637901		chr4	142272771	142272774	-0.145885	0.00739191	3.91617e-06	0.0608999		chr7	23530248	23530251	0.320351	0.0125497	1.84421e-08	0.00132843
chr18	31271755	31271758	0.36363	7.59527e-05	6.4799e-06	0.0637901		chr4	148013693	148013696	-0.199997	0.0019101	1.06583e-06	0.0250504		chr7	23530250	23530253	0.2785	0.0360533	1.13423e-08	0.000981087
chr18	34409934	34409937	-0.277329	0.00556037	9.99671e-06	0.0817222		chr4	151431505	151431508	-0.666644	3.32137e-06	3.32137e-06	0.0545293		chr7	23530275	23530278	0.144872	0.362286	1.41625e-08	0.00110029
chr18	34409966	34409969	-0.309759	0.00827163	9.99671e-06	0.0817222		chr4	184908820	184908823	0.154363	0.0035729	7.58163e-07	0.0199157		chr7	23530283	23530286	0.234617	0.11799	5.54602e-08	0.00310724
chr18	34409997	34410000	-0.326368	0.00399478	4.23507e-07	0.00997245		chr4	184908849	184908852	0.131087	0.0218549	2.028e-07	0.0083545		chr7	23530298	23530301	0.23097	0.161928	1.93621e-07	0.00748539
chr18	44527126	44527129	-0.137831	0.0012331	2.09042e-06	0.0302181		chr4	184908863	184908866	0.154622	0.00469993	2.028e-07	0.0083545		chr7	23530434	23530437	0.258157	0.0755471	6.97856e-06	0.0850381
chr18	59221885	59221888	-0.118156	0.168671	5.63629e-07	0.0122789		chr4	184908872	184908875	0.224637	0.00859623	4.26387e-07	0.0134003		chr7	23530446	23530449	0.240155	0.119941	5.8858e-07	0.0161328
chr18	59221894	59221897	-0.105591	0.248919	5.23023e-07	0.0116787		chr4	184908883	184908886	0.229572	0.00443595	6.01002e-06	0.0813286		chr7	23530448	23530451	0.219156	0.181473	1.87406e-07	0.00734875
chr18	59221899	59221902	-0.150678	0.0647557	2.52124e-06	0.0343056		chr4	184908892	184908895	0.113337	0.258355	6.01002e-06	0.0813286		chr7	23530451	23530454	0.229166	0.130117	5.65416e-08	0.00314865
chr18	59221902	59221905	-0.166332	0.106438	2.52124e-06	0.0343056		chr4	185828816	185828819	-0.124983	0.0479276	6.14662e-07	0.0172849		chr7	23530458	23530461	0.2714	0.069184	8.83577e-08	0.00418124
chr18	59221912	59221915	-0.175718	0.0801144	3.27979e-06	0.0414588		chr4	185828822	185828825	-0.250592	0.00132271	6.14662e-07	0.0172849		chr7	23530474	23530477	0.32412	0.0172094	8.83577e-08	0.00418124
chr18	59221914	59221917	-0.123173	0.196621	3.27979e-06	0.0414588		chr4	190143451	190143454	-0.678335	2.02413e-06	2.02413e-06	0.0390622		chr7	23530505	23530508	0.552793	0.000214252	1.13593e-07	0.00510394
chr18	59221928	59221931	-0.155415	0.101681	5.054e-06	0.054454		chr5	1727718	1727721	-0.172456	0.0504245	7.09146e-06	0.0920921		chr7	23530512	23530515	0.435759	0.00196485	7.32303e-08	0.00364519
chr18	59221982	59221985	-0.155141	0.222234	5.72207e-06	0.0585168		chr5	1727743	1727746	0.174464	0.000289523	1.02295e-06	0.0245334		chr7	23530539	23530542	0.412736	0.00419808	3.54432e-07	0.0114032
chr18	59221984	59221987	-0.176547	0.0449872	5.72207e-06	0.0585168		chr5	1727756	1727759	0.11111	0.00226091	1.02295e-06	0.0245334		chr7	23530542	23530545	0.20778	0.155163	3.54432e-07	0.0114032
chr18	60418824	60418827	0.464839	7.99541e-05	5.23872e-06	0.0554996		chr5	1727800	1727803	0.179821	0.00208528	6.69155e-07	0.0184002		chr7	23530549	23530552	0.317152	0.0301605	4.12014e-07	0.0126208
chr18	60418846	60418849	0.266495	0.00476708	5.23872e-06	0.0554996		chr5	3732811	3732814	0.181817	0.000108459	3.73819e-06	0.0593795		chr7	23530551	23530554	0.356522	0.0186955	3.96558e-07	0.0123627
chr18	71013335	71013338	-0.148766	1.3713e-05	1.3713e-05	0.0995503		chr5	5592829	5592832	-0.253655	0.0730168	7.22836e-07	0.0191628		chr7	27155681	27155684	-0.27369	0.0181711	9.02912e-06	0.0999421
chr18	72040688	72040691	-0.187497	0.00375252	3.84943e-06	0.0461902		chr5	5592905	5592908	-0.198405	0.0114995	7.22836e-07	0.0191628		chr7	36275952	36275955	0.205882	0.0208872	3.61856e-06	0.0572071
chr18	72040695	72040698	-0.348071	0.00131103	3.84943e-06	0.0461902		chr5	5592912	5592915	-0.238661	0.0012704	7.22836e-07	0.0191628		chr7	36275968	36275971	0.156247	0.0312043	8.06938e-07	0.0200203
chr18	77280346	77280349	-0.25051	0.00412976	5.11816e-06	0.0546183		chr5	8457432	8457435	0.428796	0.0114856	4.85792e-06	0.0698892		chr7	36275980	36275983	0.127717	0.0705706	6.05036e-07	0.016267
chr18	77280353	77280356	-0.229286	0.0191656	5.11816e-06	0.0546183		chr5	8457448	8457451	0.137324	0.420672	3.50438e-07	0.0117135		chr7	36275983	36275986	0.166666	0.0141844	6.05036e-07	0.016267
chr18	77280380	77280383	-0.283647	0.00104234	8.93061e-07	0.0162415		chr5	8457467	8457470	0.239258	0.150613	8.45492e-07	0.0215259		chr7	36275987	36275990	0.120951	0.136686	1.5249e-06	0.0301346
chr18	77280393	77280396	-0.131886	0.101287	8.93061e-07	0.0162415		chr5	8457472	8457475	0.364667	0.0076764	8.45492e-07	0.0215259		chr7	36276021	36276024	0.199994	0.00576939	8.39154e-06	0.0953217
chr18	77280406	77280409	-0.213714	0.0257142	5.41651e-06	0.056677		chr5	8457474	8457477	0.248605	0.0757025	8.45492e-07	0.0215259		chr7	40053013	40053016	-0.518514	0.00324665	8.26265e-07	0.0202801
chr18	77376656	77376659	-0.124938	0.187253	1.58124e-06	0.0245793		chr5	8457480	8457483	0.291893	0.0120186	3.50675e-06	0.0566154		chr7	40053036	40053039	-0.666656	0.00089606	8.26265e-07	0.0202801
chr18	77376688	77376691	-0.203073	0.0248051	2.68587e-07	0.00721887		chr5	8457486	8457489	0.215362	0.0529766	3.50675e-06	0.0566154		chr7	40053080	40053083	-0.512644	0.00321228	8.26265e-07	0.0202801
chr18	77376694	77376697	-0.106734	0.0313175	1.1232e-06	0.0191743		chr5	8457489	8457492	0.178416	0.139651	3.50675e-06	0.0566154		chr7	53026940	53026943	-0.460323	0.011112	4.00611e-06	0.0604366
chr18	77376701	77376704	-0.194315	0.00190388	1.1232e-06	0.0191743		chr5	8457491	8457494	0.260117	0.0387269	3.50675e-06	0.0566154		chr7	53027019	53027022	-0.655335	2.33404e-05	4.00611e-06	0.0604366
chr18	77376710	77376713	-0.304478	0.000128303	3.76246e-06	0.0455802		chr5	8457532	8457535	0.197918	0.0229206	6.79146e-07	0.0185304		chr7	68838898	68838901	0.425067	0.00766579	3.21678e-06	0.0523049
chr18	77376718	77376721	-0.259416	0.00420403	1.14149e-05	0.0880463		chr5	8457537	8457540	0.250667	0.0227275	3.30178e-06	0.0544078		chr7	68838925	68838928	0.377199	0.000583446	4.29366e-07	0.0128357
chr18	77917646	77917649	-0.204676	0.24652	4.09124e-07	0.00979103		chr5	8457547	8457550	0.183493	0.026088	3.30178e-06	0.0544078		chr7	68838941	68838944	0.546235	0.000889299	4.29366e-07	0.0128357
chr18	77917659	77917662	-0.328271	0.0047661	4.83639e-07	0.0110766		chr5	8457728	8457731	0.187071	0.0630612	1.66958e-06	0.0342634		chr7	82541227	82541230	0.120001	0.0068664	7.91463e-08	0.00383124
chr18	77917665	77917668	-0.210756	0.0446702	4.83639e-07	0.0110766		chr5	8457735	8457738	0.183697	0.0355282	3.97763e-06	0.0616757		chr7	82541245	82541248	0.201785	0.0157964	7.91463e-08	0.00383124
chr18	77917667	77917670	-0.182643	0.048435	4.83639e-07	0.0110766		chr5	8457737	8457740	0.154154	0.0936907	3.97763e-06	0.0616757		chr7	91064356	91064359	0.222221	0.00860531	6.68584e-06	0.0833404
chr18	77917673	77917676	-0.178437	0.0408372	1.43245e-07	0.00431122		chr5	8457762	8457765	0.163636	0.0173792	1.40926e-06	0.0311361		chr7	91064367	91064370	0.14286	0.0360987	5.07979e-06	0.0704544
chr18	77917685	77917688	-0.154141	0.116917	4.62284e-08	0.00179831		chr5	8457767	8457770	0.152247	0.00789264	1.40926e-06	0.0311361		chr7	100488818	100488821	0.283422	0.00665599	6.77285e-11	3.24874e-05
chr18	77917688	77917691	-0.133263	0.105392	6.2166e-08	0.00218047		chr5	8457792	8457795	0.194885	0.0197113	4.46796e-06	0.0663305		chr7	100488831	100488834	0.162632	0.0192624	6.77285e-11	3.24874e-05
chr18	77917695	77917698	-0.210955	0.0636883	6.2166e-08	0.00218047		chr5	8457800	8457803	0.205338	0.0114076	2.84591e-06	0.0494575		chr7	100488843	100488846	0.301796	0.00302096	2.82239e-11	2.07575e-05
chr18	77917701	77917704	-0.26941	0.0107848	2.34594e-08	0.00106839		chr5	8457811	8457814	0.318508	0.000710305	1.67364e-06	0.0342826		chr7	100488854	100488857	0.166669	0.000955964	2.82239e-11	2.07575e-05
chr18	77917714	77917717	-0.296609	0.017023	5.45384e-09	0.000333498		chr5	8457817	8457820	0.155001	0.0740521	1.89966e-06	0.037275		chr7	100488857	100488860	0.166664	0.0105637	2.82239e-11	2.07575e-05
chr18	77917721	77917724	-0.162686	0.169891	2.93994e-08	0.00124877		chr5	8457819	8457822	0.173706	0.0719419	1.60171e-06	0.0334829		chr7	100488872	100488875	0.101967	0.22369	1.22763e-11	1.43943e-05
chr18	77917726	77917729	-0.151092	0.121751	6.71489e-09	0.000399		chr5	8457841	8457844	0.124711	0.0507853	6.31641e-06	0.084143		chr7	100934526	100934529	-0.111112	0.0399188	8.22262e-06	0.0940101
chr18	77917744	77917747	-0.312707	0.00292194	1.03846e-10	1.47261e-05		chr5	12565121	12565124	-0.204485	0.00137835	9.32944e-07	0.0232991		chr7	100934543	100934546	-0.226079	0.0289538	8.22262e-06	0.0940101
chr18	77917757	77917760	-0.211146	0.0987939	1.3425e-11	2.60766e-06		chr5	12565124	12565127	-0.35773	2.07587e-06	9.32944e-07	0.0232991		chr7	100934549	100934552	-0.172654	0.000211004	8.22262e-06	0.0940101
chr18	77917774	77917777	-0.226846	0.0272537	3.90907e-11	6.64382e-06		chr5	22579300	22579303	-0.6	5.22929e-06	5.22929e-06	0.0733439		chr7	100934551	100934554	-0.251513	0.000772615	8.22262e-06	0.0940101
chr18	77917783	77917786	-0.124993	0.290424	7.5473e-13	2.20825e-07		chr5	37209491	37209494	0.167648	0.0521653	1.80784e-06	0.0359486		chr7	100934588	100934591	-0.260196	0.0130815	8.22262e-06	0.0940101
chr18	77917788	77917791	-0.125468	0.294442	8.06022e-14	3.58283e-08		chr5	37209522	37209525	0.101992	0.075873	9.49465e-07	0.0234637		chr7	101877504	101877507	-0.10702	0.00044895	2.54518e-08	0.00166569
chr18	77917797	77917800	-0.20146	0.0930994	2.10831e-13	7.16654e-08		chr5	45267262	45267265	0.33333	0.00445825	1.98069e-06	0.0384276		chr7	114621985	114621988	-0.499992	5.00198e-06	5.00198e-06	0.0696769
chr18	77917799	77917802	-0.180347	0.0963486	2.10831e-13	7.16654e-08		chr5	60628194	60628197	0.136459	0.0804831	5.54304e-06	0.0769208		chr7	120794944	120794947	-0.138684	0.0671741	2.93991e-06	0.049014
chr18	77917810	77917813	-0.233482	0.0111028	1.22125e-12	3.36052e-07		chr5	92956280	92956283	0.111113	0.0071375	6.88854e-07	0.0186669		chr7	128574843	128574846	0.397197	0.000659715	6.58044e-06	0.0829155
chr18	77917826	77917829	-0.200823	0.0131223	5.19418e-12	1.15111e-06		chr5	115697403	115697406	0.11713	0.118344	2.30235e-06	0.0425907		chr7	143088856	143088859	-0.333358	0.000927454	7.05109e-06	0.0855269
chr18	77917830	77917833	-0.198151	0.0695455	7.48457e-12	1.52033e-06		chr5	115697416	115697419	0.11574	0.0396535	1.27966e-06	0.0288319		chr7	154997240	154997243	0.113048	0.000941091	5.74521e-07	0.0158297
chr18	77917832	77917835	-0.21356	0.0100627	7.48457e-12	1.52033e-06		chr5	115697456	115697459	0.123375	0.13786	3.68181e-06	0.0590149		chr7	156565465	156565468	0.526315	0.000476298	7.65425e-06	0.0908587
chr18	77917836	77917839	-0.281505	0.00163755	3.80307e-12	8.70354e-07		chr5	115697462	115697465	0.108109	0.135108	3.68181e-06	0.0590149		chr7	156735348	156735351	0.260294	0.0542024	2.72134e-06	0.0464751
chr18	77917852	77917855	-0.192472	0.00516009	4.41933e-11	7.29645e-06		chr5	115697467	115697470	0.131455	0.0658074	3.68181e-06	0.0590149		chr7	156735357	156735360	0.163881	0.0899879	2.72134e-06	0.0464751
chr18	77917874	77917877	-0.202171	0.00289399	1.95057e-09	0.00014831		chr5	161779513	161779516	-0.612979	0.000725335	2.24607e-06	0.041967		chr7	156735367	156735370	0.159975	0.00166227	5.48019e-08	0.00310089
chr18	77917880	77917883	-0.283432	0.000524642	3.55147e-09	0.00023967		chr5	164386078	164386081	0.10591	0.0882596	7.79597e-06	0.0979017		chr7	156735379	156735382	0.114446	0.115969	6.187e-08	0.0032645
chr18	77917883	77917886	-0.230483	0.00272553	3.55147e-09	0.00023967		chr5	165391987	165391990	-0.133333	0.000334012	4.24987e-06	0.0643374		chr7	156735382	156735385	0.30332	0.0678231	6.187e-08	0.0032645
chr18	77917886	77917889	-0.210216	0.0011384	2.13887e-09	0.000159083		chr5	166167182	166167185	-0.623529	0.000110148	8.28009e-07	0.0212573		chr7	156735392	156735395	0.357485	0.0524341	2.01771e-08	0.00144061
chr18	77917898	77917901	-0.132654	0.153447	3.46124e-09	0.000237402		chr5	166167227	166167230	-0.390713	0.000533819	8.28009e-07	0.0212573		chr7	156735440	156735443	0.297075	0.0216599	7.58941e-06	0.0904233
chr18	77917905	77917908	-0.225488	0.114368	3.29901e-08	0.00137233		chr5	179588429	179588432	0.19497	0.0327612	7.23939e-06	0.0931653		chr7	156735463	156735466	0.37682	0.00949183	4.22253e-06	0.0626784
chr19	792745	792748	-0.187823	0.0703915	2.42316e-06	0.0331715		chr5	179588439	179588442	0.184328	0.0418328	2.93437e-06	0.0503991		chr7	156735465	156735468	0.290274	0.0376364	4.22253e-06	0.0626784
chr19	792765	792768	-0.191225	0.0532125	7.86508e-06	0.0718565		chr5	179588496	179588499	0.116516	0.215271	1.37442e-06	0.0305355		chr7	157405832	157405835	0.106101	0.122832	1.71318e-06	0.0328704
chr19	792792	792795	-0.284339	0.0174341	7.86508e-06	0.0718565		chr5	180046037	180046040	0.148317	0.197843	7.89413e-07	0.0205672		chr7	157405880	157405883	0.114146	0.0673364	2.82172e-08	0.00181566
chr19	1284983	1284986	0.250274	0.00945849	1.23395e-06	0.0206532		chr5	180046042	180046045	0.142896	0.212505	5.02037e-07	0.0149461		chr7	157405897	157405900	0.233504	0.00705323	2.63783e-07	0.00938829
chr19	1465469	1465472	-0.193085	0.0335557	9.15599e-06	0.0789979		chr5	180046049	180046052	0.154132	0.172151	4.50708e-07	0.0136732		chr7	157405931	157405934	0.167157	0.0410599	2.98225e-06	0.0494849
chr19	1465473	1465476	-0.362539	9.87244e-05	9.15599e-06	0.0789979		chr5	180046051	180046054	0.171211	0.136739	3.45907e-07	0.0115794		chr7	157405934	157405937	0.198586	0.0134832	4.52794e-06	0.0646579
chr19	1465483	1465486	-0.222469	0.213182	9.18422e-06	0.0791234		chr5	180046073	180046076	0.112006	0.302106	5.75913e-08	0.00335911		chr7	157405941	157405944	0.198248	0.0304324	2.66921e-06	0.0459503
chr19	1465492	1465495	-0.142484	0.0822101	9.18422e-06	0.0791234		chr5	180046091	180046094	0.194385	0.022108	1.72589e-07	0.00751153		chr7	157405947	157405950	0.156214	0.0994266	5.21729e-06	0.0713718
chr19	1465496	1465499	-0.141763	0.0683394	5.56925e-06	0.0577265		chr5	180046112	180046115	0.203188	0.0683504	1.25651e-07	0.0060076		chr7	157405958	157405961	0.107188	0.201499	3.23994e-06	0.0526005
chr19	1465504	1465507	-0.138467	0.0767995	7.15273e-06	0.0679536		chr5	180046115	180046118	0.20402	0.0946971	5.47571e-08	0.00322591		chr7	157406421	157406424	0.191267	0.00484997	6.29131e-06	0.0810135
chr19	1465506	1465509	-0.175852	0.0304677	7.15273e-06	0.0679536		chr5	180046121	180046124	0.24191	0.0383175	3.30548e-08	0.00223652		chr7	157406425	157406428	0.207565	0.0130209	4.88601e-06	0.0682927
chr19	1500627	1500630	0.145599	0.00294489	8.16932e-06	0.0737614		chr5	180046125	180046128	0.248533	0.0656297	1.69643e-08	0.00139187		chr7	157406447	157406450	0.341404	0.00261028	4.79429e-08	0.00276464
chr19	1685197	1685200	-0.152532	0.170393	5.45117e-06	0.0568852		chr5	180046128	180046131	0.227892	0.10928	1.69643e-08	0.00139187		chr7	157406449	157406452	0.310946	0.0158356	2.03557e-08	0.00144167
chr19	1685213	1685216	-0.232864	0.0385289	9.98353e-06	0.0817151		chr5	180046132	180046135	0.267663	0.041303	9.58575e-09	0.00089553		chr7	157406465	157406468	0.219313	0.119395	6.06409e-10	0.000124258
chr19	1685216	1685219	-0.284526	0.0106898	9.98353e-06	0.0817151		chr5	180046136	180046139	0.209686	0.118727	9.58575e-09	0.00089553		chr7	157406472	157406475	0.283586	0.0340315	5.2494e-10	0.000110791
chr19	1685231	1685234	-0.61305	0.000244975	9.98353e-06	0.0817151		chr5	180046140	180046143	0.22687	0.0895813	5.98176e-09	0.000632992		chr7	157406474	157406477	0.446169	0.00113137	5.2494e-10	0.000110791
chr19	1685254	1685257	-0.242111	0.023594	9.98353e-06	0.0817151		chr5	180046147	180046150	0.248872	0.0216478	3.22376e-09	0.000431021		chr7	157406483	157406486	0.285364	0.0967098	3.24907e-10	8.34409e-05
chr19	1685264	1685267	-0.197917	0.0578172	9.98353e-06	0.0817151		chr5	180046152	180046155	0.251421	0.0728558	4.20301e-09	0.000523982		chr7	157406490	157406493	0.104313	0.420109	2.56582e-09	0.000361019
chr19	1685271	1685274	-0.329847	0.00520271	4.9502e-06	0.0537657		chr5	180046154	180046157	0.112705	0.417018	6.47983e-09	0.000672941		chr7	157406495	157406498	0.167552	0.0285263	2.56582e-09	0.000361019
chr19	1685314	1685317	-0.131853	0.351158	9.19597e-06	0.0791655		chr5	180046159	180046162	0.26879	0.0282724	3.94464e-09	0.000506185		chr7	157406506	157406509	0.135897	0.301182	9.59286e-09	0.000868936
chr19	2291372	2291375	-0.111496	0.285501	5.36156e-06	0.0562804		chr5	180046163	180046166	0.21864	0.080692	3.94464e-09	0.000506185		chr7	157406517	157406520	0.203848	0.0569898	4.64482e-09	0.000531029
chr19	2295099	2295102	0.216044	0.0727991	1.26294e-05	0.094381		chr5	180046165	180046168	0.305088	0.0167358	3.94464e-09	0.000506185		chr7	157406522	157406525	0.275871	0.0076396	1.81253e-08	0.00131784
chr19	3808419	3808422	0.14939	0.0289892	4.14125e-06	0.0482069		chr5	180046170	180046173	0.196975	0.09648	2.85735e-09	0.000393822		chr7	157406525	157406528	0.325123	0.0359998	9.81044e-08	0.00456067
chr19	3808421	3808424	0.220274	0.00100926	4.14125e-06	0.0482069		chr5	180046172	180046175	0.19932	0.101801	5.1659e-09	0.000565802		chr7	157406532	157406535	0.224392	0.0440548	3.9506e-07	0.0123627
chr19	4015333	4015336	-0.666663	0.0228713	1.23845e-05	0.0932144		chr5	180046184	180046187	0.204615	0.0865408	4.97429e-09	0.000558123		chr7	157406551	157406554	0.394887	0.00918706	1.67522e-06	0.0322594
chr19	4015348	4015351	-0.142315	0.0644134	1.23845e-05	0.0932144		chr5	180046194	180046197	0.163332	0.178219	1.44891e-08	0.00121622		chr7	157406558	157406561	0.381676	0.014059	1.67522e-06	0.0322594
chr19	4543001	4543004	0.198259	0.0456649	8.14823e-06	0.0736285		chr5	180046198	180046201	0.165545	0.146223	1.44891e-08	0.00121622		chr7	157406573	157406576	0.203057	0.17634	2.25495e-06	0.0406768
chr19	4543015	4543018	0.280237	0.00532435	2.29498e-06	0.0321498		chr5	180046200	180046203	0.274897	0.00926199	1.44891e-08	0.00121622		chr8	1414231	1414234	0.107149	0.0142308	7.95709e-06	0.0931956
chr19	4543019	4543022	0.272971	0.00664791	2.29498e-06	0.0321498		chr5	180046203	180046206	0.194351	0.0860049	1.11353e-08	0.00100254		chr8	4644659	4644662	0.203713	0.113997	3.97737e-06	0.0602184
chr19	4543022	4543025	0.265105	0.0139557	2.29498e-06	0.0321498		chr5	180046210	180046213	0.201069	0.0807185	1.11353e-08	0.00100254		chr8	4644673	4644676	0.437909	0.0021661	1.26821e-06	0.0266331
chr19	4543026	4543029	0.29203	0.00196739	1.53588e-06	0.0240848		chr5	180046214	180046217	0.304424	0.0154762	1.77416e-08	0.00140474		chr8	4644679	4644682	0.221386	0.132337	1.26821e-06	0.0266331
chr19	4543045	4543048	0.281994	0.00938848	2.24079e-07	0.0062253		chr5	180046222	180046225	0.215892	0.0706323	2.52472e-08	0.00187907		chr8	4644683	4644686	0.214738	0.0990776	1.26821e-06	0.0266331
chr19	4543047	4543050	0.36518	0.0101298	3.18394e-07	0.00821603		chr5	180046225	180046228	0.2371	0.0317412	4.89549e-08	0.00298653		chr8	4644691	4644694	0.249994	0.0754847	1.26821e-06	0.0266331
chr19	4543067	4543070	0.228547	0.0901904	1.56447e-07	0.00464803		chr5	180046233	180046236	0.166127	0.0609925	4.77824e-08	0.00295015		chr8	4644698	4644701	0.334427	0.0960616	1.26821e-06	0.0266331
chr19	4543083	4543086	0.135901	0.332819	6.35786e-09	0.000378758		chr5	180046238	180046241	0.196091	0.0503641	9.11792e-09	0.000866323		chr8	4644710	4644713	0.541663	5.43775e-05	1.26821e-06	0.0266331
chr19	4543091	4543094	0.208567	0.134272	6.35786e-09	0.000378758		chr5	180046242	180046245	0.146524	0.0875026	5.77067e-09	0.000613563		chr8	4644720	4644723	0.389584	0.0172339	5.93875e-07	0.0162148
chr19	4543101	4543104	0.385899	0.0106613	1.99317e-08	0.000929572		chr5	180046247	180046250	0.272278	0.101769	3.87574e-09	0.000506069		chr8	4644728	4644731	0.152291	0.00886001	6.43889e-07	0.0168618
chr19	4543113	4543116	0.353087	0.0212162	4.92128e-08	0.0018587		chr5	180046256	180046259	0.193435	0.0783522	2.65831e-09	0.000368665		chr8	4644751	4644754	0.205445	0.0268933	1.65264e-07	0.00668324
chr19	4543127	4543130	0.19352	0.143497	7.20973e-06	0.0682706		chr5	180046268	180046271	0.175779	0.133573	1.79249e-08	0.00140493		chr8	4644753	4644756	0.194943	0.0589363	1.65264e-07	0.00668324
chr19	5130689	5130692	-0.276623	0.00487024	8.57313e-06	0.0756059		chr5	180046303	180046306	0.180774	0.181222	4.92885e-09	0.000558123		chr8	4644765	4644768	0.278924	0.0190262	3.4304e-07	0.0111279
chr19	5139330	5139333	0.11558	0.0755492	9.48557e-06	0.0804103		chr5	180046328	180046331	0.124194	0.05824	2.02711e-07	0.0083545		chr8	5110075	5110078	0.166667	0.000641972	2.12739e-06	0.03874
chr19	5139333	5139336	0.159677	0.0305345	9.48557e-06	0.0804103		chr5	180046337	180046340	0.113837	0.0240376	4.17674e-07	0.0132168		chr8	22447149	22447152	-0.25	0.0564944	5.86797e-08	0.00315935
chr19	5139346	5139349	0.145465	0.0442832	9.48557e-06	0.0804103		chr5	180046339	180046342	0.132428	0.00460385	4.17674e-07	0.0132168		chr8	22447178	22447181	-0.510427	0.00227746	5.86797e-08	0.00315935
chr19	5139354	5139357	0.187543	0.00448581	9.48557e-06	0.0804103		chr5	180046341	180046344	0.115982	0.0397114	9.29742e-07	0.0232989		chr8	22447180	22447183	-0.391576	0.0190938	5.86797e-08	0.00315935
chr19	5139357	5139360	0.101487	0.00881238	9.48557e-06	0.0804103		chr5	180046348	180046351	0.130466	0.119526	1.65446e-06	0.034047		chr8	22447187	22447190	-0.301852	0.00766684	5.86797e-08	0.00315935
chr19	7928539	7928542	-0.16961	0.102275	6.76287e-07	0.0135577		chr5	180046355	180046358	0.138095	0.0202526	2.84756e-06	0.0494575		chr8	22447191	22447194	-0.536236	0.0023301	5.86797e-08	0.00315935
chr19	7928542	7928545	-0.156119	0.0598512	6.76287e-07	0.0135577		chr5	180046360	180046363	0.112363	0.131915	5.63e-06	0.0779338		chr8	22447199	22447202	-0.263491	0.0383626	1.64107e-07	0.00668324
chr19	7928545	7928548	-0.226413	0.019054	6.76287e-07	0.0135577		chr5	180046390	180046393	0.224824	0.0110878	7.78903e-06	0.0978696		chr8	22447217	22447220	-0.235531	0.0230666	8.17991e-07	0.0201684
chr19	7928557	7928560	-0.210628	0.0354538	1.2421e-06	0.0207146		chr5	180046396	180046399	0.283881	0.00924233	7.78903e-06	0.0978696		chr8	35634719	35634722	-0.166664	0.00152043	6.49205e-06	0.0821943
chr19	7928559	7928562	-0.175611	0.0365697	1.2421e-06	0.0207146		chr6	292354	292357	0.198858	0.0606577	1.09551e-06	0.02564		chr8	35634757	35634760	0.148925	0.0386153	6.49205e-06	0.0821943
chr19	7928600	7928603	-0.287211	0.00381526	2.43297e-09	0.000170764		chr6	292357	292360	0.267547	0.00893375	1.09551e-06	0.02564		chr8	37467998	37468001	0.313298	0.00485211	4.65407e-06	0.0659681
chr19	7928602	7928605	-0.205892	0.0251956	2.43297e-09	0.000170764		chr6	292384	292387	0.296804	0.00808183	2.20425e-07	0.00889995		chr8	58056077	58056080	-0.149983	0.499	4.88926e-06	0.0682927
chr19	7928606	7928609	-0.352272	0.00338158	2.06326e-09	0.000155346		chr6	292388	292391	0.28633	0.00963708	2.20425e-07	0.00889995		chr8	58056081	58056084	-0.284034	0.0305873	4.88926e-06	0.0682927
chr19	7928620	7928623	-0.164842	0.0588783	2.90483e-08	0.00123653		chr6	292398	292401	0.232482	0.014675	1.60652e-08	0.00133348		chr8	58056085	58056088	-0.260457	0.0791699	4.88926e-06	0.0682927
chr19	7928626	7928629	-0.280386	0.00624044	2.96539e-07	0.00779788		chr6	292417	292420	0.287261	0.00286649	6.36691e-10	0.000123226		chr8	58056087	58056090	-0.219519	0.145945	4.88926e-06	0.0682927
chr19	7928628	7928631	-0.206031	0.0972736	2.96539e-07	0.00779788		chr6	292435	292438	0.330026	0.00482038	5.24545e-09	0.000565802		chr8	58056091	58056094	-0.189277	0.145401	4.88926e-06	0.0682927
chr19	7928635	7928638	-0.193384	0.00967028	4.18347e-07	0.00990358		chr6	292437	292440	0.252592	0.00448542	5.24545e-09	0.000565802		chr8	58056107	58056110	-0.29786	0.00602363	4.88926e-06	0.0682927
chr19	7928639	7928642	-0.210103	0.0214717	4.18347e-07	0.00990358		chr6	292439	292442	0.189238	0.142452	5.24545e-09	0.000565802		chr8	58056112	58056115	-0.228791	0.0364085	5.36305e-06	0.0722796
chr19	7928650	7928653	-0.186278	0.0967753	1.17627e-05	0.0896433		chr6	292450	292453	0.168118	0.204066	5.24545e-09	0.000565802		chr8	58056114	58056117	-0.170351	0.232321	5.36305e-06	0.0722796
chr19	8591038	8591041	-0.252469	0.017887	2.23259e-06	0.0315627		chr6	292454	292457	0.496956	0.00167868	5.24545e-09	0.000565802		chr8	58056131	58056134	-0.230834	0.0957809	3.95389e-06	0.0599489
chr19	8591082	8591085	-0.169625	0.00948444	1.28572e-05	0.0954968		chr6	292459	292462	0.401241	0.00908534	5.77701e-08	0.00335911		chr8	63776808	63776811	-0.403052	0.00175854	4.76528e-06	0.0670938
chr19	8591102	8591105	-0.145061	0.0780229	1.35802e-05	0.0989255		chr6	292462	292465	0.350602	0.0211167	5.77701e-08	0.00335911		chr8	63776812	63776815	-0.452635	0.00107753	2.85199e-07	0.0100489
chr19	8591581	8591584	-0.199476	0.0124929	1.08412e-05	0.0857659		chr6	4550037	4550040	-0.233238	0.0044333	7.80036e-07	0.0203943		chr8	63776821	63776824	-0.476537	0.00158153	4.09145e-07	0.0126088
chr19	8591586	8591589	-0.253996	0.00409019	1.08412e-05	0.0857659		chr6	10659580	10659583	-0.124996	0.00502977	1.04868e-07	0.00520333		chr8	64534493	64534496	-0.328757	0.0319657	5.981e-06	0.0780958
chr19	8591593	8591596	-0.214472	0.0182555	1.08412e-05	0.0857659		chr6	10659624	10659627	-0.213793	0.00211919	1.13708e-08	0.00101151		chr8	102121329	102121332	0.115432	0.0941379	6.49667e-06	0.0822036
chr19	8591597	8591600	-0.275127	0.0110048	1.08412e-05	0.0857659		chr6	10659641	10659644	-0.18006	0.0770249	1.89833e-08	0.00146665		chr8	102121347	102121350	0.124575	0.0561155	8.06785e-06	0.0938917
chr19	8591602	8591605	-0.263964	0.0428797	7.22554e-06	0.0683364		chr6	10659671	10659674	-0.250306	0.00281533	7.25571e-07	0.019195		chr8	118993080	118993083	0.19678	0.005626	1.58958e-06	0.0308636
chr19	8591610	8591613	-0.116756	0.114027	5.06173e-06	0.054454		chr6	10659675	10659678	-0.13729	0.056297	1.51214e-06	0.0323092		chr8	118993089	118993092	0.11702	0.0202392	1.58958e-06	0.0308636
chr19	8591622	8591625	-0.111501	0.156183	5.69359e-06	0.0584128		chr6	14706765	14706768	-0.197388	0.0788095	6.26206e-06	0.0836744		chr8	118993115	118993118	0.124335	0.0497091	9.14148e-07	0.0212718
chr19	8591625	8591628	-0.154871	0.206449	5.69359e-06	0.0584128		chr6	14706841	14706844	-0.26901	0.0249755	1.51693e-06	0.0323114		chr8	118993139	118993142	0.420178	0.00181468	9.14148e-07	0.0212718
chr19	8591630	8591633	-0.150494	0.0393332	5.69359e-06	0.0584128		chr6	20875522	20875525	-0.19102	0.110832	7.90714e-06	0.0987976		chr8	118993147	118993150	0.157113	0.244892	9.14148e-07	0.0212718
chr19	8591641	8591644	-0.180892	0.0206036	1.00209e-05	0.0817763		chr6	32064889	32064892	-0.223545	0.0118657	7.58317e-06	0.0959851		chr8	118993164	118993167	0.496783	0.0172219	9.14148e-07	0.0212718
chr19	10445515	10445518	0.167017	0.146169	2.15181e-06	0.0307078		chr6	32064902	32064905	-0.203539	0.030974	7.58317e-06	0.0959851		chr8	118993174	118993177	0.482035	0.0067203	9.14148e-07	0.0212718
chr19	10445524	10445527	0.242828	0.0572863	8.50996e-07	0.0158617		chr6	32064922	32064925	-0.277807	0.00429142	1.56332e-06	0.0329924		chr8	119739358	119739361	-0.5	0.00043085	5.89109e-06	0.0775523
chr19	10445542	10445545	0.346799	0.0513519	1.47722e-06	0.0234835		chr6	32064935	32064938	-0.307383	0.00205065	2.33993e-06	0.0431073		chr8	119739364	119739367	-0.541521	0.000678345	5.89109e-06	0.0775523
chr19	10445551	10445554	0.270809	0.110862	1.47722e-06	0.0234835		chr6	32064944	32064947	-0.217633	0.0712589	6.06353e-06	0.0816351		chr9	8733789	8733792	0.310135	0.0228162	3.77663e-07	0.0120339
chr19	10445558	10445561	0.398415	0.0299324	1.47722e-06	0.0234835		chr6	32064949	32064952	-0.280263	0.00180938	6.06353e-06	0.0816351		chr9	8733793	8733796	0.219896	0.117981	6.60631e-07	0.0170869
chr19	10445564	10445567	0.43694	0.024034	1.47722e-06	0.0234835		chr6	32064955	32064958	-0.178221	0.0621968	6.06353e-06	0.0816351		chr9	8733833	8733836	0.440684	0.00105821	9.00167e-07	0.0212718
chr19	10445568	10445571	0.364225	0.0612514	1.22946e-05	0.0926904		chr6	32064971	32064974	-0.199209	0.0203505	1.2272e-06	0.0279358		chr9	17709272	17709275	0.391303	0.000554378	1.96081e-07	0.00755181
chr19	13875230	13875233	0.234377	0.0109099	1.3578e-05	0.0989255		chr6	43449859	43449862	0.222221	0.00279674	4.18606e-06	0.0639308		chr9	17709353	17709356	-0.33335	3.69426e-05	1.96081e-07	0.00755181
chr19	13928799	13928802	-0.126373	0.0880227	8.5172e-07	0.0158617		chr6	74008990	74008993	0.153888	0.00191089	5.02144e-06	0.0714405		chr9	23972477	23972480	-0.433828	1.54606e-06	1.54606e-06	0.0302975
chr19	13928853	13928856	-0.245122	0.00164141	2.3057e-07	0.00635219		chr6	74009001	74009004	0.20735	0.00771178	2.29379e-06	0.0425381		chr9	27053841	27053844	0.200004	0.00032325	6.59017e-06	0.0829391
chr19	13928858	13928861	-0.278139	0.00216458	2.3057e-07	0.00635219		chr6	74009011	74009014	0.227952	0.00178334	2.29379e-06	0.0425381		chr9	27053908	27053911	0.158029	0.00262477	6.59017e-06	0.0829391
chr19	13928882	13928885	-0.325587	0.0069847	4.51078e-06	0.051115		chr6	74009021	74009024	0.122194	0.223934	8.75884e-07	0.0222237		chr9	32525290	32525293	-0.279428	0.047492	7.12686e-06	0.0861489
chr19	15582818	15582821	0.12472	0.0438026	2.75545e-06	0.0364262		chr6	74009040	74009043	0.310604	0.000295647	4.90988e-07	0.0147548		chr9	32525294	32525297	-0.158664	0.282509	7.12686e-06	0.0861489
chr19	15582852	15582855	0.103108	0.0179715	2.75545e-06	0.0364262		chr6	74009061	74009064	0.21179	0.00921951	2.19471e-06	0.0412837		chr9	32525314	32525317	-0.228038	0.121185	7.12686e-06	0.0861489
chr19	15582862	15582865	0.102507	0.440627	4.95711e-06	0.0537657		chr6	74009067	74009070	0.287806	0.00532435	2.19471e-06	0.0412837		chr9	32525330	32525333	-0.16695	0.211643	7.12686e-06	0.0861489
chr19	15582873	15582876	0.119758	0.00244513	3.01308e-06	0.0389208		chr6	74009070	74009073	0.312349	0.0180585	2.19471e-06	0.0412837		chr9	32525356	32525359	-0.164499	0.23921	2.71876e-06	0.0464751
chr19	15582883	15582886	0.164373	0.00332341	8.29602e-06	0.074469		chr6	74009090	74009093	0.14544	0.110957	7.82694e-07	0.020416		chr9	34371475	34371478	-0.17016	0.00572844	8.08279e-06	0.0938917
chr19	18977466	18977469	-0.193638	0.216773	6.85998e-06	0.0661728		chr6	88757314	88757317	-0.117586	0.341763	3.91456e-06	0.0608999		chr9	34371478	34371481	-0.194036	0.000245678	8.08279e-06	0.0938917
chr19	18977484	18977487	-0.186782	0.14946	1.3164e-05	0.09675		chr6	109019083	109019086	0.139865	0.262208	4.35939e-06	0.0650486		chr9	34371526	34371529	-0.102707	0.150511	8.57185e-06	0.0965901
chr19	18977490	18977493	-0.14497	0.0862439	5.04215e-06	0.0543866		chr6	112068979	112068982	-0.312039	0.0125249	1.06824e-07	0.0052537		chr9	38672737	38672740	0.183868	0.00169096	4.74725e-06	0.0668846
chr19	18977494	18977497	-0.19292	0.0235683	5.04215e-06	0.0543866		chr6	131233726	131233729	-0.125002	7.51509e-07	7.51509e-07	0.0197642		chr9	41954903	41954906	0.148268	0.250965	8.07157e-06	0.0938917
chr19	18977511	18977514	-0.146139	0.0718341	7.45557e-06	0.0693951		chr6	149152329	149152332	-0.230908	0.00115945	6.87257e-06	0.0897902		chr9	41954907	41954910	0.238108	0.130562	8.07157e-06	0.0938917
chr19	18977514	18977517	-0.167186	0.0289231	7.45557e-06	0.0693951		chr6	149152332	149152335	-0.21438	0.00913007	6.87257e-06	0.0897902		chr9	68809787	68809790	0.833328	0.0848761	2.78938e-06	0.0473842
chr19	18977517	18977520	-0.106312	0.0184108	7.45557e-06	0.0693951		chr6	149152341	149152344	-0.223707	0.0388315	6.87257e-06	0.0897902		chr9	69198174	69198177	0.995956	0.0506739	2.94231e-07	0.0101969
chr19	18977533	18977536	-0.188633	0.133085	7.45557e-06	0.0693951		chr6	166955154	166955157	-0.284664	0.000335176	1.51519e-06	0.0323114		chr9	69198192	69198195	0.995956	0.0506739	2.94231e-07	0.0101969
chr19	18977545	18977548	-0.232571	0.0489483	7.45557e-06	0.0693951		chr6	166955162	166955165	-0.171397	0.0267861	1.51519e-06	0.0323114		chr9	69198197	69198200	0.995956	0.0506739	5.25142e-07	0.0147778
chr19	18977550	18977553	-0.251374	0.0203305	7.45557e-06	0.0693951		chr6	166955223	166955226	-0.182014	0.0451131	7.48508e-06	0.0950668		chr9	69198203	69198206	0.995956	0.0506739	1.06626e-06	0.0238389
chr19	18977552	18977555	-0.280279	0.0106746	7.45557e-06	0.0693951		chr6	166955228	166955231	-0.1752	0.0340891	7.48508e-06	0.0950668		chr9	69198210	69198213	0.995956	0.0506739	1.06626e-06	0.0238389
chr19	18977559	18977562	-0.325277	0.00349353	7.45557e-06	0.0693951		chr6	166955242	166955245	-0.141756	0.00930451	7.48508e-06	0.0950668		chr9	75094516	75094519	-0.421628	0.0181995	5.33174e-06	0.0722796
chr19	18977561	18977564	-0.231907	0.0473564	7.45557e-06	0.0693951		chr6	170589440	170589443	0.107933	0.201086	1.22863e-06	0.0279358		chr9	75094525	75094528	-0.431142	0.0126442	5.33174e-06	0.0722796
chr19	18977578	18977581	-0.115259	0.270823	6.59278e-06	0.064383		chr6	170589453	170589456	0.268778	0.0271731	1.07338e-08	0.000986276		chr9	75094542	75094545	-0.550956	0.00976704	2.8303e-06	0.0479413
chr19	18977591	18977594	-0.177636	0.031977	8.60671e-06	0.075873		chr6	170589458	170589461	0.129357	0.164494	6.3148e-09	0.000658866		chr9	85658784	85658787	0.16129	0.0234447	5.78111e-06	0.0764973
chr19	18980163	18980166	-0.149683	0.0179099	5.76849e-06	0.0587898		chr6	170589475	170589478	0.207526	0.0290612	7.25295e-08	0.00391623		chr9	95821885	95821888	0.309425	0.000894131	5.83733e-12	1.36889e-05
chr19	23306158	23306161	0.157895	6.84171e-05	7.50128e-06	0.0695514		chr6	170589482	170589485	0.200266	0.021875	7.25295e-08	0.00391623		chr9	95821887	95821890	0.311503	0.00117088	1.43757e-10	4.46187e-05
chr19	36247833	36247836	-0.114485	0.0925873	4.39418e-07	0.0102803		chr7	2145875	2145878	0.158869	0.0103468	6.61478e-06	0.0873938		chr9	95821900	95821903	0.182883	0.00627583	1.43757e-10	4.46187e-05
chr19	36247837	36247840	-0.14415	0.00648514	7.9208e-08	0.00266994		chr7	2145886	2145889	0.176235	0.0409039	6.61478e-06	0.0873938		chr9	95821904	95821907	0.139026	0.05695	1.43757e-10	4.46187e-05
chr19	37780235	37780238	-0.166665	0.188922	1.35261e-05	0.0986189		chr7	2145892	2145895	0.165481	0.0654001	6.61478e-06	0.0873938		chr9	95821926	95821929	0.119939	0.0638023	1.43757e-10	4.46187e-05
chr19	39644946	39644949	0.169509	0.00141729	5.87634e-06	0.0595999		chr7	2145911	2145914	0.208167	0.0503017	2.83219e-06	0.0493272		chr9	95821935	95821938	0.166667	0.00813748	1.43757e-10	4.46187e-05
chr19	39644957	39644960	0.146743	0.0270062	1.31751e-05	0.0968008		chr7	2145937	2145940	0.151134	0.208678	1.81936e-07	0.00775245		chr9	95821940	95821943	0.166673	0.00752054	3.53938e-11	2.07575e-05
chr19	45595290	45595293	-0.285714	0.00613737	3.28437e-06	0.0414843		chr7	2760563	2760566	-0.113875	0.0526948	5.86746e-06	0.0803245		chr9	95821956	95821959	0.168252	0.00721684	2.02034e-09	0.000311243
chr19	45595299	45595302	-0.142854	0.000103001	2.32784e-06	0.0324056		chr7	2760571	2760574	-0.152553	0.0260962	5.86746e-06	0.0803245		chr9	97857674	97857677	0.295119	0.0324107	3.78039e-06	0.0587102
chr19	45595307	45595310	-0.216801	0.00346252	2.32784e-06	0.0324056		chr7	4244601	4244604	-0.347048	0.066988	7.56119e-06	0.0958156		chr9	97857679	97857682	0.237968	0.085099	3.78039e-06	0.0587102
chr19	45595371	45595374	-0.166664	0.0111666	2.05932e-07	0.00577669		chr7	4244609	4244612	-0.237747	0.0421003	2.09126e-06	0.0399777		chr9	97857691	97857694	0.395286	0.00162427	3.78039e-06	0.0587102
chr19	47480321	47480324	-0.368421	0.00053771	1.15984e-05	0.0888596		chr7	4244627	4244630	-0.219027	0.00451664	2.09126e-06	0.0399777		chr9	97857707	97857710	0.29032	0.118808	3.78039e-06	0.0587102
chr19	47480362	47480365	-0.294019	0.0209152	1.15984e-05	0.0888596		chr7	4244640	4244643	-0.166947	0.0598874	2.09126e-06	0.0399777		chr9	97857716	97857719	0.245765	0.189708	3.78039e-06	0.0587102
chr19	49362821	49362824	0.226238	0.0203602	6.46455e-06	0.0636932		chr7	4244642	4244645	-0.216575	0.0604387	1.01887e-06	0.0245145		chr9	98075573	98075576	0.234846	0.0681749	3.91811e-06	0.0599459
chr19	49362832	49362835	0.33533	0.000830376	5.79768e-07	0.0123896		chr7	4244650	4244653	-0.333336	0.0065083	2.94199e-08	0.00205278		chr9	98075591	98075594	0.262425	0.0271092	3.29663e-06	0.0531653
chr19	49362848	49362851	0.304771	0.00157193	8.44005e-07	0.0158093		chr7	4244683	4244686	-0.140336	0.0189937	1.2709e-08	0.00112161		chr9	98075637	98075640	0.231998	0.0124861	7.58892e-09	0.000741519
chr19	49362874	49362877	0.286671	0.0117284	1.04005e-07	0.00332966		chr7	4244706	4244709	-0.149393	0.0328571	2.26943e-08	0.0017119		chr9	98075649	98075652	0.22714	0.024106	4.00423e-09	0.000494218
chr19	49362885	49362888	0.205789	0.0759633	1.04005e-07	0.00332966		chr7	9724977	9724980	-0.158972	0.0401516	4.8223e-06	0.0696911		chr9	98075651	98075654	0.305673	0.0164046	4.00423e-09	0.000494218
chr19	49362891	49362894	0.123105	0.341954	1.04005e-07	0.00332966		chr7	9724991	9724994	-0.223323	0.00287018	4.8223e-06	0.0696911		chr9	98075653	98075656	0.362337	0.0290434	4.00423e-09	0.000494218
chr19	49362894	49362897	0.373382	0.00380454	1.04005e-07	0.00332966		chr7	9725035	9725038	0.136363	0.0323906	4.8223e-06	0.0696911		chr9	98075671	98075674	0.153774	0.160622	2.29675e-09	0.000343787
chr19	49362906	49362909	0.344943	0.105646	1.04005e-07	0.00332966		chr7	20479249	20479252	-0.3096	0.00125464	1.0528e-06	0.0248869		chr9	98075687	98075690	0.154441	0.0890753	4.97983e-09	0.000547405
chr19	49362917	49362920	0.102372	0.526151	2.87075e-07	0.00765347		chr7	20479259	20479262	-0.28814	0.00486657	2.4152e-07	0.00935825		chr9	98075697	98075700	0.180735	0.0210495	4.67989e-09	0.000531029
chr19	49713751	49713754	-0.406546	0.00570226	5.55033e-06	0.0576596		chr7	20479267	20479270	-0.240047	0.0153673	2.4152e-07	0.00935825		chr9	98075699	98075702	0.351661	0.0189896	4.67989e-09	0.000531029
chr19	51157322	51157325	0.388826	0.000303852	2.38766e-06	0.0328313		chr7	20479299	20479302	-0.342495	0.00807007	2.4152e-07	0.00935825		chr9	98075703	98075706	0.238673	0.00981444	4.67989e-09	0.000531029
chr19	51157375	51157378	0.206008	0.00381488	2.38766e-06	0.0328313		chr7	21805072	21805075	-0.339992	0.0141813	1.62908e-06	0.0338364		chr9	98075716	98075719	0.166667	0.0399824	4.67989e-09	0.000531029
chr19	51157395	51157398	0.266219	0.0105885	2.38766e-06	0.0328313		chr7	22702492	22702495	-0.555415	0.000353441	1.46205e-06	0.031746		chr9	98075729	98075732	0.175293	0.0297622	4.67989e-09	0.000531029
chr19	51602221	51602224	-0.260637	0.00373592	9.28119e-06	0.0794553		chr7	22702504	22702507	-0.384493	0.000268052	1.46205e-06	0.031746		chr9	98075735	98075738	0.185344	0.0395184	4.67989e-09	0.000531029
chr19	51602229	51602232	-0.336096	0.000129704	4.75302e-06	0.0526922		chr7	23728473	23728476	-0.142856	0.0204882	3.37352e-06	0.0551422		chr9	98075739	98075742	0.206556	0.0212872	2.00535e-08	0.00143959
chr19	51602231	51602234	-0.352941	0.000467069	6.86222e-06	0.0661728		chr7	45661613	45661616	-0.165348	0.00617792	8.39391e-07	0.0214439		chr9	98075791	98075794	0.251409	0.0183877	8.56937e-07	0.0205391
chr19	51602253	51602256	-0.235915	0.0162665	8.26316e-07	0.0156357		chr7	45661657	45661660	-0.229914	0.000312194	3.46657e-06	0.0562894		chr9	98225090	98225093	0.146646	0.0120092	6.30954e-06	0.0811192
chr19	51602258	51602261	-0.213772	0.0256348	8.26316e-07	0.0156357		chr7	45661714	45661717	-0.327252	0.00633664	3.46657e-06	0.0562894		chr9	98225119	98225122	0.272479	0.00291555	4.28273e-06	0.0628673
chr19	51602268	51602271	-0.216439	0.0567891	1.25895e-07	0.00389556		chr7	48814002	48814005	0.11276	0.00137991	7.52941e-06	0.0955212		chr9	102059156	102059159	0.403113	0.00171333	2.58911e-06	0.0450119
chr19	51602272	51602275	-0.263264	0.0104599	3.78837e-08	0.00151761		chr7	52341873	52341876	-0.198759	0.0542269	4.72347e-06	0.0686628		chr9	102059165	102059168	0.364983	0.0149047	6.57048e-07	0.0170151
chr19	51602278	51602281	-0.211778	0.034463	3.78837e-08	0.00151761		chr7	65419184	65419187	-0.355303	0.0113123	7.07106e-08	0.00386023		chr9	102059167	102059170	0.299764	0.0352644	6.57048e-07	0.0170151
chr19	51602280	51602283	-0.261618	0.0165456	7.48732e-08	0.00255258		chr7	65419189	65419192	-0.356812	0.00106006	1.42274e-07	0.00660438		chr9	102059169	102059172	0.339705	0.048668	6.57048e-07	0.0170151
chr19	51602288	51602291	-0.175997	0.113337	2.94439e-08	0.00124877		chr7	65419193	65419196	-0.399999	1.30452e-05	1.0183e-06	0.0245145		chr9	102059185	102059188	0.204669	0.0910803	6.57048e-07	0.0170151
chr19	51602318	51602321	-0.143548	0.1766	2.12724e-06	0.0306038		chr7	73437496	73437499	-0.182429	0.0197772	1.26785e-06	0.0286525		chr9	102059205	102059208	0.404311	0.00100618	7.01639e-08	0.00352582
chr19	55599184	55599187	0.111588	0.180968	4.09421e-09	0.000265829		chr7	73437528	73437531	-0.12876	0.0758728	2.73649e-07	0.00999234		chr9	102059211	102059214	0.427587	0.000710766	7.01639e-08	0.00352582
chr19	55599199	55599202	0.415203	1.73582e-07	1.00088e-08	0.000536767		chr7	100383559	100383562	-0.114274	0.189747	7.07989e-06	0.0920143		chr9	102059240	102059243	0.380833	0.0276295	1.16368e-08	0.00100245
chr19	55599206	55599209	0.232869	0.0118594	1.00088e-08	0.000536767		chr7	100383566	100383569	-0.217883	0.0468471	1.71603e-06	0.0348959		chr9	136213961	136213964	0.12393	0.154521	1.44004e-06	0.0292238
chr19	55599220	55599223	0.251726	0.000219731	9.60973e-10	8.34776e-05		chr7	100383569	100383572	-0.125271	0.460209	1.71603e-06	0.0348959		chr9	136566705	136566708	0.210526	0.0732465	4.46108e-07	0.0131111
chr19	55599257	55599260	0.224636	0.0333983	1.44967e-08	0.000720643		chr7	100383571	100383574	-0.225521	0.0324316	1.71603e-06	0.0348959		chr9	136566721	136566724	0.255575	0.0876553	8.5485e-07	0.0205391
chr19	55599280	55599283	0.291584	0.0260946	1.44967e-08	0.000720643		chr7	130131384	130131387	0.143142	0.141157	1.75004e-07	0.0075727		chr9	138959053	138959056	-0.130309	0.113319	4.07917e-06	0.0613635
chr19	56215308	56215311	-0.32936	0.00431327	1.36577e-05	0.0993363		chr7	130131402	130131405	0.186854	0.0667571	1.75004e-07	0.0075727		chr9	138959064	138959067	-0.188522	0.105689	1.29968e-07	0.00564413
chr19	57454241	57454244	-0.219564	0.0830822	7.45757e-06	0.0693951		chr7	130131415	130131418	0.183372	0.0689072	4.58021e-07	0.0138762		chr9	140356339	140356342	0.133863	0.00370297	1.25796e-09	0.000230821
chr19	57454282	57454285	-0.135599	0.063582	9.3072e-06	0.0794692		chr7	130131422	130131425	0.269305	0.00475791	1.60756e-06	0.0334829		chr9	140356419	140356422	0.28372	0.0290329	7.63939e-08	0.00378481
chr19	57454285	57454288	-0.113712	0.133218	9.3072e-06	0.0794692		chr7	130131434	130131437	0.280699	0.00529643	1.60756e-06	0.0334829		chr9	140356438	140356441	0.229537	0.0581105	8.93572e-07	0.0211902
chr19	57454291	57454294	-0.175333	0.0412409	9.3072e-06	0.0794692		chr7	130131448	130131451	0.35747	0.00102113	1.60756e-06	0.0334829		chr9	140356441	140356444	0.246169	0.0252845	4.35941e-06	0.0634305
chr19	57630428	57630431	0.408107	0.000446377	1.26178e-05	0.0943252		chr7	130131453	130131456	0.303258	0.00278409	1.60756e-06	0.0334829		chr9	140917491	140917494	0.197146	0.0156923	6.68787e-07	0.0172767
chr19	57630430	57630433	0.110659	0.38576	1.26178e-05	0.0943252		chr7	130131457	130131460	0.290621	0.0141541	1.60756e-06	0.0334829
chr19	58817441	58817444	0.288533	0.00943536	3.90978e-06	0.0465185		chr7	130131474	130131477	0.230365	0.0469101	4.44116e-07	0.0135421
chr19	58817460	58817463	0.270959	0.00509294	3.23256e-06	0.0410091		chr7	130131479	130131482	0.239878	0.0385099	4.44116e-07	0.0135421
chr19	58817476	58817479	0.128429	0.264846	9.8389e-06	0.0813378		chr7	130131483	130131486	0.146059	0.203502	4.44116e-07	0.0135421
chr19	58817492	58817495	0.163484	0.299144	9.8389e-06	0.0813378		chr7	148768919	148768922	-0.1205	0.0365131	5.23467e-06	0.0733439
chr2	3487238	3487241	-0.158845	0.00154883	5.36973e-07	0.0118565		chr7	148768922	148768925	-0.177553	0.0151273	5.23467e-06	0.0733439
chr2	3487243	3487246	-0.173782	0.00130985	7.82148e-09	0.000440949		chr7	148768952	148768955	-0.20052	0.0443667	1.9519e-06	0.0380298
chr2	3487258	3487261	-0.173216	0.0127261	7.82148e-09	0.000440949		chr7	148768959	148768962	-0.229258	0.0518966	2.97872e-06	0.0508868
chr2	3487267	3487270	-0.165219	0.0115646	2.66998e-08	0.00115571		chr7	155983612	155983615	-0.142859	0.000794852	4.60598e-06	0.0677934
chr2	3487318	3487321	-0.136207	0.0559768	1.90221e-07	0.00542821		chr7	155983625	155983628	-0.158933	0.000698489	4.60598e-06	0.0677934
chr2	3487324	3487327	-0.154115	0.0437704	7.65333e-08	0.00260147		chr8	832869	832872	0.140101	0.100885	2.87171e-06	0.0497826
chr2	3487339	3487342	-0.146336	0.0418228	5.45304e-08	0.00197963		chr8	832879	832882	0.249842	0.0220035	2.87171e-06	0.0497826
chr2	7560734	7560737	-0.385073	0.00203597	5.90588e-06	0.0598207		chr8	832884	832887	0.248632	0.0165991	4.3023e-06	0.064581
chr2	7560745	7560748	-0.268137	0.0221597	5.90588e-06	0.0598207		chr8	832887	832890	0.245549	0.0348067	4.3023e-06	0.064581
chr2	7560750	7560753	-0.275556	0.0271389	5.90588e-06	0.0598207		chr8	832903	832906	0.246268	0.0316308	3.08585e-06	0.0517862
chr2	7560824	7560827	-0.205819	0.0138355	1.12929e-05	0.0873007		chr8	12934141	12934144	-0.125007	3.6147e-05	2.59966e-06	0.0464736
chr2	20870734	20870737	-0.117364	0.30015	6.83263e-06	0.0659976		chr8	14820298	14820301	0.210339	0.00545145	3.04474e-06	0.0512827
chr2	20870746	20870749	-0.124201	0.14952	7.80182e-07	0.0149904		chr8	14820312	14820315	0.333333	2.20285e-05	3.04474e-06	0.0512827
chr2	20870752	20870755	-0.193766	0.0583806	6.23741e-07	0.0129381		chr8	14820315	14820318	0.348081	0.0404587	3.04474e-06	0.0512827
chr2	20870754	20870757	-0.175384	0.0444619	1.00215e-06	0.0176555		chr8	17061472	17061475	0.103897	0.00837375	3.47132e-06	0.0562894
chr2	20870757	20870760	-0.208532	0.0242576	9.78271e-07	0.0173539		chr8	17785518	17785521	0.431074	0.0332037	4.25014e-06	0.0643374
chr2	20870776	20870779	-0.189319	0.17556	2.08628e-06	0.0302181		chr8	17785549	17785552	0.462534	0.000765873	4.25014e-06	0.0643374
chr2	20870780	20870783	-0.208873	0.0241987	1.20374e-06	0.0202207		chr8	17785583	17785586	0.285715	0.0338379	4.25014e-06	0.0643374
chr2	20870786	20870789	-0.341728	0.00249975	1.99543e-06	0.0292289		chr8	17785595	17785598	0.366287	0.00633046	4.25014e-06	0.0643374
chr2	20870796	20870799	-0.223598	0.0170478	1.3786e-06	0.0225197		chr8	37699380	37699383	0.142216	0.179949	2.60509e-06	0.0465334
chr2	20870799	20870802	-0.200471	0.0361721	5.47493e-07	0.0119952		chr8	37699389	37699392	0.127278	0.212122	1.52092e-06	0.0323114
chr2	20870806	20870809	-0.277027	0.00526658	3.56001e-07	0.00879141		chr8	37699400	37699403	0.130835	0.213834	2.14721e-06	0.0407334
chr2	20870811	20870814	-0.355977	0.00417387	3.56001e-07	0.00879141		chr8	37699411	37699414	0.148073	0.191878	2.39342e-06	0.0437679
chr2	20870813	20870816	-0.28756	0.00821413	1.65582e-07	0.0048632		chr8	37699453	37699456	0.29362	0.0144629	3.81401e-06	0.0599715
chr2	20870820	20870823	-0.179856	0.146484	1.65582e-07	0.0048632		chr8	37699468	37699471	0.260068	0.0374456	2.77424e-07	0.00999234
chr2	20870830	20870833	-0.279785	0.0324295	2.98484e-08	0.0012613		chr8	37699470	37699473	0.302811	0.0179922	2.77424e-07	0.00999234
chr2	20870833	20870836	-0.230046	0.0807032	2.98484e-08	0.0012613		chr8	37699476	37699479	0.308825	0.0124836	1.30578e-08	0.00113006
chr2	20870839	20870842	-0.236429	0.0474749	2.62358e-06	0.0352573		chr8	37699478	37699481	0.304414	0.0137871	1.30578e-08	0.00113006
chr2	20870841	20870844	-0.177666	0.0619887	2.62358e-06	0.0352573		chr8	37699481	37699484	0.218452	0.0779377	1.30578e-08	0.00113006
chr2	20870846	20870849	-0.209676	0.0618187	2.62358e-06	0.0352573		chr8	37699487	37699490	0.222491	0.0719768	1.3716e-08	0.00117338
chr2	23092030	23092033	0.201369	0.0105765	1.10463e-05	0.0864371		chr8	37699506	37699509	0.250944	0.0243769	5.48866e-10	0.00011141
chr2	23092034	23092037	0.147369	0.0014317	1.10463e-05	0.0864371		chr8	37699512	37699515	0.17918	0.107263	1.13314e-10	3.11398e-05
chr2	23092036	23092039	0.186068	0.00293642	1.10463e-05	0.0864371		chr8	37699536	37699539	0.166388	0.116378	1.25788e-13	4.68102e-07
chr2	26309341	26309344	-0.456511	6.19739e-05	5.41303e-07	0.0118799		chr8	37699558	37699561	0.227066	0.0307472	2.19957e-12	2.04635e-06
chr2	26309365	26309368	-0.195935	0.000673451	5.41303e-07	0.0118799		chr8	37699568	37699571	0.156736	0.163342	5.31608e-12	3.49112e-06
chr2	38610942	38610945	0.206268	0.00403989	6.51493e-06	0.0639987		chr8	37699572	37699575	0.27987	0.0189095	6.94427e-11	2.124e-05
chr2	38610979	38610982	0.11382	0.0451589	3.55264e-07	0.00879141		chr8	37699575	37699578	0.322748	0.00303094	6.94427e-11	2.124e-05
chr2	38611004	38611007	0.150576	0.00443175	3.55264e-07	0.00879141		chr8	37699593	37699596	0.202023	0.274937	4.68061e-08	0.00292742
chr2	46882540	46882543	0.25	0.000594219	5.06754e-06	0.054454		chr8	37699607	37699610	0.345925	0.00503936	6.62108e-07	0.0183647
chr2	46882571	46882574	0.374346	0.000944721	5.06754e-06	0.054454		chr8	37699610	37699613	0.28556	0.0118716	5.23601e-06	0.0733439
chr2	50249112	50249115	-0.173596	0.00352829	7.89495e-06	0.0720723		chr8	38498773	38498776	0.151899	0.00314478	3.0576e-07	0.0106839
chr2	60755232	60755235	0.255759	0.0030419	2.8118e-06	0.0369069		chr8	38498794	38498797	0.345678	3.48921e-06	3.0576e-07	0.0106839
chr2	62408243	62408246	-0.312764	2.3542e-06	5.93002e-08	0.00212181		chr8	42899610	42899613	-0.248648	0.00571075	2.7309e-07	0.00999234
chr2	62408301	62408304	-0.377711	0.000882068	5.93002e-08	0.00212181		chr8	42899667	42899670	-0.277034	0.00569198	2.7309e-07	0.00999234
chr2	62408318	62408321	-0.270552	0.0412285	5.93002e-08	0.00212181		chr8	42899676	42899679	-0.293923	0.074082	3.60345e-06	0.0580087
chr2	81214498	81214501	-0.352941	4.26857e-06	4.26857e-06	0.0493474		chr8	47522942	47522945	-0.494629	7.04045e-06	7.04045e-06	0.0915549
chr2	81903833	81903836	-0.228054	0.000142397	4.36655e-06	0.0500397		chr8	70906881	70906884	-0.100001	0.00899256	1.09659e-08	0.000999374
chr2	85806161	85806164	-0.234657	0.0366378	1.41176e-06	0.0228998		chr8	70906885	70906888	-0.119436	0.108934	1.09659e-08	0.000999374
chr2	85806167	85806170	-0.250006	2.77986e-07	1.41176e-06	0.0228998		chr8	70906940	70906943	-0.136603	0.00601799	3.75109e-11	1.35088e-05
chr2	85806224	85806227	-0.257287	0.0340973	3.8246e-08	0.00152912		chr8	70906999	70907002	-0.130434	0.0075094	4.21885e-15	2.35497e-08
chr2	85806236	85806239	-0.245246	0.0340737	1.51516e-08	0.000745148		chr8	70907036	70907039	-0.199999	0.00177913	2.4214e-13	6.65451e-07
chr2	85806260	85806263	-0.273326	0.00336652	1.51516e-08	0.000745148		chr8	70907048	70907051	-0.18421	0.0015508	2.00295e-12	1.94444e-06
chr2	90527790	90527793	0.49998	0.135229	6.39602e-06	0.063342		chr8	70907054	70907057	-0.249987	0.0272353	1.20186e-11	5.74866e-06
chr2	90527795	90527798	0.999999	0.0506721	6.39602e-06	0.063342		chr8	70907057	70907060	-0.249995	0.0389507	8.10729e-12	4.43043e-06
chr2	90527803	90527806	0.999999	0.0506721	6.39602e-06	0.063342		chr8	70907060	70907063	-0.118553	0.0762828	8.10729e-12	4.43043e-06
chr2	90527821	90527824	0.999943	0.0958838	3.85278e-06	0.0461902		chr8	70907065	70907068	-0.142857	0.00421177	8.10729e-12	4.43043e-06
chr2	90527831	90527834	0.999999	0.0339198	1.40474e-06	0.0228584		chr8	70907074	70907077	-0.131312	0.0310212	4.35603e-11	1.54384e-05
chr2	90527865	90527868	0.97758	0.0506704	1.85048e-06	0.0277565		chr8	70907080	70907083	-0.159999	0.0015458	1.3704e-10	3.41584e-05
chr2	90527872	90527875	0.99883	0.0506694	2.83372e-07	0.00757223		chr8	70907089	70907092	-0.145454	0.00439801	3.31137e-09	0.000437495
chr2	90527875	90527878	0.666656	0.0506744	2.83372e-07	0.00757223		chr8	111923644	111923647	-0.199998	0.00312101	1.04639e-06	0.0248084
chr2	90527883	90527886	0.666667	0.0958831	1.68281e-08	0.000811071		chr8	111923664	111923667	-0.363639	1.72699e-05	1.04639e-06	0.0248084
chr2	90527890	90527893	0.666656	0.0506744	1.70528e-10	2.22692e-05		chr8	127568948	127568951	0.109647	0.0137978	1.72367e-08	0.00139187
chr2	90527960	90527963	-0.749998	0.0252892	0	0		chr8	127568969	127568972	0.116137	0.0042294	4.31985e-09	0.000524206
chr2	90527963	90527966	-0.8	0.00423706	0	0		chr8	127568979	127568982	0.116549	0.00376468	9.97093e-08	0.00501423
chr2	90527971	90527974	-0.8	0.00423706	0	0		chr8	127568994	127568997	0.117828	0.00986195	7.12758e-07	0.0190365
chr2	90527981	90527984	-0.500018	0.00859823	0	0		chr8	127568996	127568999	0.139683	0.0149293	2.63305e-07	0.00981486
chr2	90527989	90527992	-0.99999	0.000190669	0	0		chr8	127569003	127569006	0.133133	0.0191935	2.63305e-07	0.00981486
chr2	90527996	90527999	-0.999992	0.00125274	0	0		chr8	127569008	127569011	0.145749	0.0247677	1.61897e-07	0.00721528
chr2	90527999	90528002	-0.999992	0.00125274	0	0		chr8	127569018	127569021	0.15238	0.0161862	2.43092e-07	0.00935825
chr2	90528002	90528005	-1	0.00205158	0	0		chr8	127569021	127569024	0.144859	0.0189531	2.43092e-07	0.00935825
chr2	90528004	90528007	-0.800005	0.000780623	0	0		chr8	127569031	127569034	0.101632	0.145417	1.16448e-07	0.00564003
chr2	90528007	90528010	-0.800005	0.000780623	0	0		chr8	141108544	141108547	-0.210285	0.00926595	2.33988e-06	0.0431073
chr2	90528015	90528018	-0.75	0.00392592	0	0		chr8	141108549	141108552	-0.277137	0.00413373	8.05471e-07	0.0209124
chr2	90528022	90528025	-1	0.00116234	0	0		chr8	144809932	144809935	-0.210145	0.0421317	4.24061e-06	0.0643374
chr2	90528025	90528028	-0.800005	0.00261935	0	0		chr8	144809938	144809941	-0.319131	0.0143824	2.09852e-06	0.0400821
chr2	90528033	90528036	-0.666648	0.0185339	0	0		chr8	144809943	144809946	-0.348709	0.00896956	7.82423e-07	0.020416
chr2	90528040	90528043	-0.75	0.0252862	0	0		chr8	144809949	144809952	-0.378451	0.0095927	9.70338e-07	0.0237378
chr2	90528043	90528046	-0.666683	0.00948089	0	0		chr8	144809962	144809965	-0.176706	0.223314	2.49418e-07	0.00953601
chr2	90528051	90528054	-0.499989	0.0185323	0	0		chr8	144809968	144809971	-0.307504	0.0252134	1.14265e-07	0.00555858
chr2	90528058	90528061	-0.499989	0.0185323	0	0		chr8	144809971	144809974	-0.284369	0.0271251	4.27373e-07	0.0134003
chr2	90528064	90528067	-0.499989	0.0185323	0	0		chr8	144809973	144809976	-0.35586	0.0168475	4.27373e-07	0.0134003
chr2	90528066	90528069	-0.38789	0.288003	1.11022e-16	1.02649e-10		chr9	7731068	7731071	-0.316687	6.14956e-05	4.63808e-06	0.0678556
chr2	90528087	90528090	-0.499998	0.0958887	1.22125e-15	8.82137e-10		chr9	7731075	7731078	-0.250002	0.00211787	4.63808e-06	0.0678556
chr2	107962046	107962049	-0.288835	0.00769968	2.12496e-06	0.0306038		chr9	8733789	8733792	-0.139279	0.179648	1.11891e-06	0.0260785
chr2	107962076	107962079	-0.311193	1.40222e-05	2.12496e-06	0.0306038		chr9	8733793	8733796	-0.126937	0.259387	1.06195e-07	0.005237
chr2	109335271	109335274	0.509034	0.00215511	8.10153e-06	0.0732638		chr9	8733833	8733836	-0.274276	0.00753342	4.01934e-07	0.0129501
chr2	112897066	112897069	-0.500001	0.0179275	5.91357e-07	0.0124843		chr9	8733861	8733864	-0.320723	0.00116603	4.01181e-06	0.0620763
chr2	121173814	121173817	-0.105464	0.00217522	1.06597e-05	0.0849046		chr9	8733865	8733868	-0.339729	0.0015969	4.01181e-06	0.0620763
chr2	121173889	121173892	0.228539	0.165258	1.06597e-05	0.0849046		chr9	8733867	8733870	-0.37896	0.00281024	4.01181e-06	0.0620763
chr2	121672571	121672574	-0.223804	0.00945069	1.1228e-08	0.000585846		chr9	8733891	8733894	-0.276727	0.00752606	4.64903e-06	0.0679067
chr2	121672575	121672578	-0.195551	0.00546977	1.1228e-08	0.000585846		chr9	8733897	8733900	-0.259488	0.0166911	4.09249e-06	0.0631061
chr2	121672594	121672597	-0.475409	2.42703e-05	1.1228e-08	0.000585846		chr9	8733902	8733905	-0.161347	0.360609	4.09249e-06	0.0631061
chr2	121672610	121672613	-0.185305	0.0159377	3.56564e-08	0.00144339		chr9	33777556	33777559	0.332115	0.0237266	7.81162e-06	0.098043
chr2	121672615	121672618	-0.13849	0.0173216	3.56564e-08	0.00144339		chr9	34371131	34371134	0.115218	0.206985	3.04609e-07	0.0106771
chr2	128431928	128431931	-0.142857	6.04424e-05	5.84171e-06	0.0594313		chr9	34371186	34371189	0.101445	0.088369	2.40634e-09	0.000337919
chr2	128690315	128690318	0.221397	0.000639469	1.72679e-06	0.026156		chr9	34371197	34371200	0.133334	0.000979595	4.01746e-09	0.000512585
chr2	128690326	128690329	0.249501	0.0132752	4.26004e-07	0.0100171		chr9	34371214	34371217	0.230768	0.00192478	3.833e-08	0.00250244
chr2	129492759	129492762	-0.198128	0.00541235	4.60086e-06	0.0515994		chr9	34371227	34371230	0.129529	0.00391818	6.63541e-07	0.0183816
chr2	129492777	129492780	-0.120304	0.0163464	8.29324e-07	0.0156357		chr9	34371229	34371232	0.146031	0.000323352	1.64073e-06	0.0339689
chr2	129492784	129492787	-0.137654	0.00884278	8.29324e-07	0.0156357		chr9	34371233	34371236	0.142858	0.00021402	3.69348e-06	0.0590489
chr2	129659351	129659354	-0.128134	0.157244	2.47166e-06	0.0337254		chr9	34371242	34371245	0.146536	0.00565442	3.69348e-06	0.0590489
chr2	129659373	129659376	-0.248135	0.00920703	4.13137e-06	0.0482051		chr9	34371256	34371259	0.111059	0.0729621	6.28586e-06	0.0838919
chr2	129659383	129659386	-0.270438	0.00326601	3.00007e-06	0.0388788		chr9	34371266	34371269	0.139086	0.165997	2.76408e-06	0.0484812
chr2	129659394	129659397	-0.2313	0.00515095	1.93668e-06	0.0286957		chr9	38039997	38040000	-0.401952	0.00233978	1.17272e-06	0.0270783
chr2	129659419	129659422	-0.25757	0.00363808	4.51214e-06	0.051115		chr9	38040009	38040012	-0.769229	0.00271551	1.17272e-06	0.0270783
chr2	130310923	130310926	-0.175	1.39602e-06	6.70812e-07	0.0135537		chr9	69501096	69501099	-0.499999	0.0337583	3.88019e-06	0.0607129
chr2	132587596	132587599	-0.213227	0.1244	4.92315e-06	0.0536773		chr9	70089923	70089926	0.995956	0.0506739	9.48472e-07	0.0234637
chr2	132587603	132587606	-0.292042	0.0129463	3.15141e-06	0.0402448		chr9	118622149	118622152	-0.200024	7.02433e-06	7.02433e-06	0.0913986
chr2	132587608	132587611	-0.207997	0.161181	2.75784e-06	0.0364262		chr9	124988385	124988388	0.12659	0.227336	5.01651e-06	0.0714405
chr2	132587619	132587622	-0.235907	0.289535	5.2416e-06	0.0554996		chr9	124988408	124988411	0.181928	0.082828	7.12496e-06	0.0923313
chr2	132587623	132587626	-0.518852	0.0207393	5.2416e-06	0.0554996		chr9	124988425	124988428	0.247241	0.0165269	4.73261e-06	0.0687509
chr2	132587633	132587636	-0.337157	0.0301142	6.09875e-07	0.0127343		chr9	124988432	124988435	0.270917	0.00242787	4.8464e-06	0.0698196
chr2	132587640	132587643	-0.663205	0.00204753	4.84002e-07	0.0110766		chr9	124988494	124988497	0.193668	0.138942	5.91231e-06	0.0806418
chr2	132587646	132587649	-0.5863	0.0172144	4.84002e-07	0.0110766		chr9	124988499	124988502	0.100603	0.378027	7.22355e-06	0.0930151
chr2	132587669	132587672	-0.666666	0.000726979	1.99311e-06	0.0292134		chr9	135701261	135701264	-0.212656	0.00580433	5.03614e-06	0.0714405
chr2	132587673	132587676	-0.407169	0.0741031	1.99311e-06	0.0292134		chr9	135701303	135701306	0.387092	0.000162742	5.03614e-06	0.0714405
chr2	132587688	132587691	0.219307	0.432864	3.04854e-07	0.00795319		chr9	136820432	136820435	-0.213775	0.0114746	2.38862e-07	0.00934256
chr2	132587693	132587696	-0.375252	0.193031	8.89499e-07	0.0162147		chr9	136820443	136820446	-0.214908	0.00410914	2.38862e-07	0.00934256
chr2	132587697	132587700	-0.538459	0.00687328	8.89499e-07	0.0162147		chr9	136820458	136820461	-0.169671	0.0573833	2.38862e-07	0.00934256
chr2	132587701	132587704	-0.304828	0.248036	3.54698e-06	0.043937		chr9	136820470	136820473	-0.180435	0.0400661	2.38862e-07	0.00934256
chr2	132587954	132587957	-0.211048	0.332858	1.45067e-06	0.0232246		chr9	136820478	136820481	-0.163877	0.0504478	2.38862e-07	0.00934256
chr2	132587958	132587961	-0.59788	0.00156174	1.45067e-06	0.0232246		chr9	136820504	136820507	-0.255456	0.0114207	2.38862e-07	0.00934256
chr2	137217893	137217896	-0.124999	0.00796711	5.85808e-06	0.0595142		chr9	136820510	136820513	-0.249931	0.00385282	2.38862e-07	0.00934256
chr2	152830504	152830507	-0.272049	0.000999942	3.76828e-09	0.000250584		chr9	139715881	139715884	0.138472	0.0128614	4.3773e-07	0.0135421
chr2	152830520	152830523	-0.326741	0.000132546	3.55652e-09	0.00023967
chr2	152830549	152830552	-0.204938	0.0216095	3.55652e-09	0.00023967
chr2	152830557	152830560	-0.145798	0.0685298	3.55652e-09	0.00023967
chr2	152830571	152830574	-0.195195	0.0304017	7.55163e-09	0.000431632
chr2	152830576	152830579	-0.582185	0.000288346	7.55163e-09	0.000431632
chr2	152830613	152830616	-0.266612	0.10477	2.83906e-07	0.00757773
chr2	157185703	157185706	-0.163439	0.00461521	3.2426e-06	0.0410914
chr2	157185728	157185731	-0.169372	0.0322378	5.52189e-07	0.0120867
chr2	165658800	165658803	-0.401683	1.14748e-05	1.14748e-05	0.0883727
chr2	175418763	175418766	0.148669	0.0250267	6.15757e-06	0.0616943
chr2	177874995	177874998	-0.631577	0.00713554	1.14889e-05	0.0883727
chr2	177875036	177875039	-0.300056	0.00189089	1.14889e-05	0.0883727
chr2	177875044	177875047	-0.197078	0.0297513	1.14889e-05	0.0883727
chr2	177875053	177875056	-0.236891	0.0222801	1.14889e-05	0.0883727
chr2	177875085	177875088	-0.111645	0.172065	1.14889e-05	0.0883727
chr2	200454170	200454173	-0.151538	0.0543413	5.73664e-06	0.0585168
chr2	200454180	200454183	-0.271279	0.00298861	5.73664e-06	0.0585168
chr2	200454201	200454204	-0.207417	0.0302423	5.73664e-06	0.0585168
chr2	200454222	200454225	-0.178195	0.112409	5.09199e-06	0.0545153
chr2	201953274	201953277	0.100001	0.000426706	7.82721e-06	0.0716804
chr2	206628726	206628729	-0.264768	0.00715467	8.19566e-06	0.0739126
chr2	206628736	206628739	-0.202312	0.0462813	8.19566e-06	0.0739126
chr2	206628746	206628749	-0.30752	0.018454	1.21418e-05	0.0919263
chr2	206628772	206628775	-0.177422	0.0523642	1.21418e-05	0.0919263
chr2	221916692	221916695	-0.22807	0.00154679	1.10284e-05	0.0864371
chr2	221916718	221916721	-0.18644	0.00178975	1.6564e-06	0.0254904
chr2	221916764	221916767	-0.285712	0.0221845	1.55485e-06	0.0243134
chr2	221916794	221916797	-0.182595	0.0204465	7.32968e-06	0.0688705
chr2	227662526	227662529	0.12496	0.00581026	4.39477e-06	0.0501807
chr2	233638753	233638756	0.100306	0.0606556	5.08043e-06	0.054454
chr2	233638761	233638764	0.103088	0.00196927	5.08043e-06	0.054454
chr2	233924896	233924899	-0.150322	0.00164348	6.19956e-07	0.012875
chr2	234236332	234236335	0.11111	0.00917317	3.29855e-06	0.0415783
chr2	237123065	237123068	-0.1498	0.0869018	4.73161e-06	0.0525809
chr2	239037280	239037283	0.274335	0.00852162	5.57093e-07	0.012148
chr2	239037315	239037318	0.184089	0.0302754	5.05047e-07	0.0114787
chr2	240086177	240086180	-0.13009	0.232445	1.10756e-05	0.0864371
chr2	240659845	240659848	0.182655	0.0138605	2.36304e-08	0.00106839
chr2	240659863	240659866	0.354199	0.0281133	2.15682e-09	0.000159083
chr2	240659887	240659890	0.666638	0.00331647	3.40131e-08	0.00139396
chr2	240659893	240659896	0.666668	0.00195765	3.40131e-08	0.00139396
chr2	240659905	240659908	0.666666	0.00296559	3.40131e-08	0.00139396
chr2	240659911	240659914	0.599538	0.00193647	3.40131e-08	0.00139396
chr2	240659917	240659920	0.764706	0.0105523	5.22037e-08	0.00193685
chr2	240659923	240659926	0.400005	0.00240881	5.22037e-08	0.00193685
chr20	5485070	5485073	0.130422	0.0905144	1.54979e-06	0.0242865
chr20	24943330	24943333	0.278683	0.00481177	6.72792e-06	0.0652589
chr20	24943343	24943346	0.270052	0.00297418	1.4549e-06	0.0232246
chr20	24943370	24943373	0.21611	0.00369221	1.4549e-06	0.0232246
chr20	24943391	24943394	0.205055	0.0137338	1.4549e-06	0.0232246
chr20	24943434	24943437	0.123281	0.0356399	2.88895e-06	0.0377417
chr20	25834356	25834359	0.160743	0.0300196	1.09186e-05	0.0860472
chr20	36149790	36149793	-0.22231	0.0406341	2.07636e-06	0.0301591
chr20	36149792	36149795	-0.190287	0.104795	2.07636e-06	0.0301591
chr20	36149815	36149818	-0.286387	0.0122992	2.77675e-06	0.0365716
chr20	36149823	36149826	-0.158469	0.155688	2.77675e-06	0.0365716
chr20	36149846	36149849	-0.174359	0.104038	5.72642e-06	0.0585168
chr20	38541966	38541969	0.56323	1.22628e-05	1.22628e-05	0.0925194
chr20	39744999	39745002	-0.323282	0.000866592	1.08716e-05	0.0858935
chr20	39745031	39745034	-0.203935	0.0497351	1.08716e-05	0.0858935
chr20	42010354	42010357	0.306769	0.00554153	8.27099e-06	0.0743888
chr20	42010377	42010380	0.237564	0.00269405	5.55631e-06	0.0576684
chr20	42010398	42010401	0.237351	0.0462486	5.55631e-06	0.0576684
chr20	42010421	42010424	0.245842	0.00053709	6.93414e-07	0.013699
chr20	43379334	43379337	-0.1597	0.113247	7.3179e-06	0.0687877
chr20	43379343	43379346	-0.231322	0.0242036	5.09834e-07	0.0114971
chr20	43379361	43379364	-0.176652	0.0137948	4.23672e-07	0.00997245
chr20	43379382	43379385	-0.204508	0.185263	1.7268e-06	0.026156
chr20	43379386	43379389	-0.180489	0.0135849	7.30701e-07	0.0142409
chr20	59207482	59207485	0.534964	1.08823e-05	1.08823e-05	0.0858935
chr20	61618802	61618805	0.393471	0.0019744	1.34759e-05	0.0984892
chr20	61618808	61618811	0.334786	0.0177956	1.34759e-05	0.0984892
chr21	9825801	9825804	-0.103903	0.00154218	4.79607e-06	0.052941
chr21	9825813	9825816	-0.103491	0.0014975	1.42943e-06	0.0230361
chr21	9826903	9826906	-0.10046	0.00550889	8.43769e-14	3.67986e-08
chr21	9826957	9826960	-0.100955	0.0151057	5.54423e-12	1.19768e-06
chr21	9826969	9826972	-0.105267	0.00646619	1.27756e-11	2.52393e-06
chr21	9826973	9826976	-0.100334	0.00390002	2.8235e-11	4.9442e-06
chr21	10990443	10990446	-0.499988	0.0110764	1.36823e-05	0.09939
chr21	15436224	15436227	0.102198	0.112667	7.28433e-06	0.0687682
chr21	15653407	15653410	-0.529405	0.00475432	6.27171e-06	0.0625397
chr21	15653450	15653453	-0.513849	0.000476681	7.19589e-07	0.0140599
chr21	15653454	15653457	-0.307192	0.0236635	7.19589e-07	0.0140599
chr21	15653461	15653464	-0.169625	0.183854	7.19589e-07	0.0140599
chr21	15653473	15653476	-0.297087	0.00955331	7.19589e-07	0.0140599
chr21	15653488	15653491	-0.430116	0.000142376	9.64913e-07	0.0171789
chr21	15653522	15653525	-0.324774	0.0197141	8.69208e-08	0.00285793
chr21	36399143	36399146	-0.115722	0.0724699	9.80248e-06	0.0811528
chr21	36399182	36399185	-0.236944	0.00204344	1.9152e-06	0.0284321
chr21	36399184	36399187	-0.185122	0.0100464	1.9152e-06	0.0284321
chr21	36399186	36399189	-0.171811	0.00656774	1.77205e-06	0.0267188
chr21	36399195	36399198	-0.282016	0.000293274	2.31208e-07	0.0063622
chr21	36399198	36399201	-0.217038	0.0177065	3.63984e-08	0.00147085
chr21	36399200	36399203	-0.242423	0.0170051	8.30059e-09	0.000460104
chr21	36399219	36399222	-0.182893	0.0243939	8.30059e-09	0.000460104
chr21	36399225	36399228	-0.128939	0.112926	7.11638e-09	0.000415381
chr21	36421196	36421199	-0.21028	0.0608155	1.94605e-06	0.0287713
chr21	36421230	36421233	-0.410721	0.000588259	1.94605e-06	0.0287713
chr21	36421258	36421261	-0.32532	0.00446323	1.94605e-06	0.0287713
chr21	36421263	36421266	-0.346384	0.00344869	8.57285e-07	0.0158617
chr21	37531831	37531834	0.480588	0.00020209	2.37069e-08	0.00106839
chr21	37531845	37531848	0.415071	0.00161895	4.54646e-10	4.7125e-05
chr21	37531871	37531874	0.496238	0.00209499	4.54646e-10	4.7125e-05
chr21	37531889	37531892	0.666667	0.000144703	4.54646e-10	4.7125e-05
chr21	38654361	38654364	-0.390631	0.00183757	6.4627e-08	0.00225652
chr21	38654364	38654367	-0.351732	0.00677576	2.34224e-08	0.00106839
chr21	38654379	38654382	-0.332601	0.00471065	2.40815e-08	0.00106839
chr21	38654382	38654385	-0.246938	0.0735422	2.40815e-08	0.00106839
chr21	38654421	38654424	-0.428569	0.0862504	8.27822e-09	0.000460104
chr21	38654458	38654461	-0.270995	0.000354716	4.92899e-09	0.000309876
chr21	38654464	38654467	-0.194688	0.0444475	8.10451e-08	0.00270937
chr21	40123443	40123446	-0.192861	0.0724468	1.27368e-05	0.094938
chr21	40757602	40757605	0.1688	0.00923523	3.55646e-06	0.0440073
chr21	40757606	40757609	0.2607	0.00535418	3.55646e-06	0.0440073
chr21	40757690	40757693	0.110136	0.28779	7.34983e-06	0.0689756
chr21	45323782	45323785	-0.161981	0.00398111	2.64628e-06	0.0354182
chr21	45323848	45323851	-0.111111	0.000347446	9.99837e-06	0.0817222
chr21	46371779	46371782	0.167386	0.00175516	4.27192e-06	0.0493474
chr21	46371783	46371786	0.139387	0.00141367	4.27192e-06	0.0493474
chr21	46371836	46371839	0.115823	0.0258995	9.79584e-09	0.000527798
chr21	46559574	46559577	-0.125349	0.0503802	1.28463e-05	0.0954775
chr21	46566324	46566327	-0.139259	0.15646	1.17086e-09	9.80572e-05
chr21	46566362	46566365	-0.245916	0.0134242	5.35824e-08	0.00195792
chr21	46566367	46566370	-0.336389	0.000396445	5.35824e-08	0.00195792
chr21	46566378	46566381	-0.33587	0.000786727	5.35824e-08	0.00195792
chr21	46566386	46566389	-0.4378	4.81747e-07	5.35824e-08	0.00195792
chr21	46976126	46976129	-0.157508	0.091404	3.91437e-06	0.0465185
chr21	46976133	46976136	-0.23892	0.0164231	3.91437e-06	0.0465185
chr21	46976138	46976141	-0.164487	0.0995378	2.20286e-07	0.00613468
chr21	46976168	46976171	-0.184432	0.0135503	5.20066e-10	5.21528e-05
chr21	46976174	46976177	-0.235767	0.00429445	3.88389e-11	6.64382e-06
chr21	46976189	46976192	-0.22288	0.00765327	4.46099e-12	1.01091e-06
chr21	46976204	46976207	-0.241218	0.00968389	1.62047e-11	3.12135e-06
chr21	46976208	46976211	-0.300123	0.000408762	6.68446e-11	9.77896e-06
chr21	46976238	46976241	-0.249075	0.00105519	4.12035e-08	0.00162803
chr21	46976249	46976252	-0.328936	0.000134473	8.02314e-08	0.0026955
chr21	46976265	46976268	-0.119284	0.2196	8.02314e-08	0.0026955
chr21	46976275	46976278	-0.291097	0.00329148	4.09188e-07	0.00979103
chr21	47581274	47581277	-0.120343	0.338022	2.67963e-06	0.0357506
chr21	47581277	47581280	-0.187573	0.157322	2.67963e-06	0.0357506
chr21	47581281	47581284	-0.181459	0.168584	2.67963e-06	0.0357506
chr21	47581283	47581286	-0.12613	0.313526	2.54401e-06	0.0345496
chr22	20780226	20780229	-0.129007	0.00139373	5.33405e-10	5.31437e-05
chr22	20780242	20780245	-0.209499	0.00448772	1.08631e-10	1.53106e-05
chr22	20780330	20780333	-0.112398	0.00611976	1.21182e-06	0.0203417
chr22	21983149	21983152	0.314523	0.000873759	1.19013e-05	0.090336
chr22	21983152	21983155	0.213314	0.034513	1.19013e-05	0.090336
chr22	21983179	21983182	0.419871	0.00477568	2.83139e-07	0.00757223
chr22	21983185	21983188	0.355982	0.00893787	7.06815e-06	0.0675197
chr22	21983189	21983192	0.324974	0.0637604	1.14014e-05	0.0880217
chr22	21983192	21983195	0.394527	0.0337108	1.14014e-05	0.0880217
chr22	21983201	21983204	0.149354	0.208148	9.24293e-06	0.0792746
chr22	25381980	25381983	-0.128951	0.0699017	1.2668e-06	0.0210354
chr22	25382010	25382013	-0.19738	0.00880184	1.09835e-06	0.018946
chr22	27550747	27550750	-0.124997	0.010347	9.10025e-06	0.0787448
chr22	35932367	35932370	0.197636	0.00960849	1.14846e-08	0.000597884
chr22	35932410	35932413	0.188018	0.0180921	2.43796e-09	0.000170764
chr22	35932432	35932435	0.489997	0.000104886	2.30626e-09	0.000163629
chr22	35932457	35932460	0.446687	0.000268031	2.30626e-09	0.000163629
chr22	35932496	35932499	0.322456	0.0221044	6.05706e-08	0.00215114
chr22	38610472	38610475	-0.178733	0.0263557	1.18719e-05	0.0902078
chr22	38610492	38610495	-0.189276	0.0396915	1.31836e-05	0.0968017
chr22	39046902	39046905	-0.13692	0.000286586	1.22958e-05	0.0926904
chr22	41107652	41107655	-0.244243	0.014501	1.29727e-05	0.096046
chr22	41445013	41445016	-0.31328	0.00607392	8.78221e-06	0.07666
chr22	41445015	41445018	-0.302112	0.00528623	8.78221e-06	0.07666
chr22	41613649	41613652	-0.151768	0.000165446	2.44102e-08	0.00107472
chr22	41613671	41613674	-0.104376	0.0498008	5.26267e-08	0.00194942
chr22	46475858	46475861	0.211895	0.0127276	6.0679e-07	0.0127044
chr22	46475868	46475871	0.119443	0.118222	6.0679e-07	0.0127044
chr22	46475876	46475879	0.318601	0.00332609	6.0679e-07	0.0127044
chr22	46475910	46475913	0.118827	0.0304505	1.91799e-08	0.000899253
chr22	46475928	46475931	0.104445	0.0986704	5.40486e-09	0.000332292
chr22	46475942	46475945	0.134376	0.0723726	9.15422e-09	0.000500472
chr22	46475948	46475951	0.128223	0.0340037	1.58413e-09	0.000126892
chr22	46475955	46475958	0.15873	0.00681739	8.17198e-10	7.67848e-05
chr22	46475959	46475962	0.127994	0.00957673	8.17198e-10	7.67848e-05
chr22	46475983	46475986	0.107291	0.0385953	5.36907e-08	0.00195792
chr22	46476024	46476027	0.11664	0.165464	7.48175e-08	0.00255258
chr22	46846258	46846261	-0.12745	5.56526e-05	1.12895e-05	0.0873007
chr22	46957252	46957255	0.275318	0.0189428	1.54982e-07	0.00461639
chr22	46957262	46957265	0.263865	0.023219	1.54982e-07	0.00461639
chr22	46957269	46957272	0.522969	4.68376e-05	9.84051e-08	0.00320363
chr22	46957316	46957319	0.311289	0.00530021	5.16439e-08	0.00192225
chr22	46957324	46957327	0.259139	0.0253181	5.16439e-08	0.00192225
chr22	48274595	48274598	-0.258059	0.0317598	2.15502e-06	0.0307103
chr22	48274629	48274632	0.116433	0.0709361	2.15502e-06	0.0307103
chr22	48619090	48619093	-0.152666	0.0700625	1.37381e-05	0.0996564
chr22	50586865	50586868	0.198999	0.0270771	1.16978e-05	0.0893299
chr22	51135670	51135673	0.170026	0.08644	4.94959e-06	0.0537657
chr3	3120473	3120476	-0.180306	0.00441527	1.09417e-06	0.0189446
chr3	3120504	3120507	-0.194925	0.00134618	1.09417e-06	0.0189446
chr3	3120512	3120515	-0.230743	0.000371652	1.09417e-06	0.0189446
chr3	11746693	11746696	-0.154711	0.0902282	7.57196e-06	0.0700366
chr3	12595379	12595382	0.214275	0.236794	3.70459e-07	0.00904322
chr3	12595412	12595415	0.106666	0.0095286	7.3552e-09	0.000425028
chr3	12595452	12595455	0.111109	0.000901828	2.30778e-09	0.000163629
chr3	12595475	12595478	0.157855	0.000437573	2.30778e-09	0.000163629
chr3	12595485	12595488	0.132386	0.0379725	1.50763e-09	0.000122273
chr3	12595508	12595511	0.193147	0.00126975	4.64123e-09	0.000297173
chr3	12820940	12820943	0.104043	0.00182785	9.91742e-06	0.0814481
chr3	14257722	14257725	-0.127093	0.0518868	1.6547e-06	0.0254813
chr3	14257744	14257747	-0.222366	0.0303304	7.21967e-06	0.0683088
chr3	14257755	14257758	-0.175546	0.0105493	7.21967e-06	0.0683088
chr3	14258327	14258330	-0.247659	0.00719718	1.72702e-07	0.00504029
chr3	14258375	14258378	-0.231377	0.0142919	3.7369e-10	4.05522e-05
chr3	14258394	14258397	-0.240538	0.0156333	4.0749e-10	4.3606e-05
chr3	14258402	14258405	-0.241282	0.0159942	8.88634e-10	8.11868e-05
chr3	14258409	14258412	-0.268491	0.00431527	8.88634e-10	8.11868e-05
chr3	14258436	14258439	-0.240049	0.0107547	1.24948e-08	0.000641798
chr3	14258443	14258446	-0.296395	0.000501976	1.24948e-08	0.000641798
chr3	14258490	14258493	-0.204659	0.0286834	4.44546e-08	0.00174455
chr3	14258498	14258501	-0.133117	0.207037	2.32978e-07	0.00640329
chr3	14835146	14835149	0.410279	0.00155964	7.31364e-06	0.0687756
chr3	14835154	14835157	0.158383	0.124188	7.31364e-06	0.0687756
chr3	14835162	14835165	0.105763	0.251849	7.31364e-06	0.0687756
chr3	14835180	14835183	0.402022	6.74936e-05	7.31364e-06	0.0687756
chr3	14835186	14835189	0.209624	0.034744	7.31364e-06	0.0687756
chr3	14835221	14835224	0.105236	0.0902558	9.22288e-06	0.0791695
chr3	22105222	22105225	-0.23077	1.14954e-05	2.67887e-06	0.0357506
chr3	23990841	23990844	0.127658	0.100198	4.69195e-06	0.0522407
chr3	23990849	23990852	0.246213	0.0460143	4.69195e-06	0.0522407
chr3	28746213	28746216	-0.215383	0.000247034	7.80363e-06	0.0716804
chr3	28746255	28746258	-0.189846	0.00350445	5.15071e-06	0.0548897
chr3	44264192	44264195	-0.166667	0.00916205	1.15448e-06	0.0195782
chr3	44264252	44264255	-0.158473	0.000933852	1.15448e-06	0.0195782
chr3	44264273	44264276	-0.130194	0.00167726	1.15448e-06	0.0195782
chr3	65342721	65342724	-0.202397	0.0402989	9.55155e-06	0.0805989
chr3	65342731	65342734	-0.140288	0.0467414	2.27679e-06	0.0320114
chr3	65342734	65342737	-0.196094	0.0189615	2.27679e-06	0.0320114
chr3	65342738	65342741	-0.210207	0.00359119	2.27679e-06	0.0320114
chr3	65342744	65342747	-0.202167	0.0103854	6.24112e-07	0.0129381
chr3	65342757	65342760	-0.14108	0.0752207	3.63761e-09	0.000243009
chr3	65342774	65342777	-0.194526	0.175722	5.20477e-11	8.35453e-06
chr3	65342780	65342783	-0.260936	0.0630626	5.20477e-11	8.35453e-06
chr3	65342786	65342789	-0.116968	0.00656321	2.12264e-12	5.27564e-07
chr3	65342791	65342794	-0.229288	0.000734499	2.12264e-12	5.27564e-07
chr3	65342795	65342798	-0.177713	0.00030759	2.12264e-12	5.27564e-07
chr3	65342842	65342845	-0.222337	0.0270024	1.48626e-12	3.94873e-07
chr3	65342853	65342856	-0.172902	0.00492099	9.41103e-12	1.89157e-06
chr3	65342866	65342869	-0.262141	0.00156077	1.20285e-11	2.39682e-06
chr3	65342882	65342885	-0.336421	0.000692878	1.42264e-12	3.82366e-07
chr3	71192166	71192169	-0.361258	0.000376099	9.22642e-06	0.0791695
chr3	71192263	71192266	-0.313805	0.00974462	9.22642e-06	0.0791695
chr3	75140475	75140478	0.230097	0.00168682	2.97788e-07	0.00781293
chr3	75140480	75140483	0.127347	4.24838e-06	2.97788e-07	0.00781293
chr3	103456934	103456937	-0.137916	0.00860717	8.82157e-06	0.0769164
chr3	115100486	115100489	0.2908	0.00293034	1.12882e-05	0.0873007
chr3	118226461	118226464	0.234287	0.000240519	4.39297e-06	0.0501807
chr3	118226491	118226494	0.224875	0.00104687	4.39297e-06	0.0501807
chr3	118226555	118226558	0.156129	0.101013	4.39297e-06	0.0501807
chr3	128322689	128322692	-0.254596	0.0181635	5.59234e-06	0.057862
chr3	128322725	128322728	-0.349613	0.0011673	2.27897e-07	0.00630863
chr3	137158609	137158612	0.435234	0.00228972	9.63116e-06	0.0807467
chr3	137158630	137158633	0.385004	0.000383615	9.63116e-06	0.0807467
chr3	150447729	150447732	-0.400003	0.000480746	4.5652e-06	0.0514626
chr3	150447764	150447767	-0.161704	0.100394	4.5652e-06	0.0514626
chr3	150447771	150447774	-0.29517	0.0816063	4.5652e-06	0.0514626
chr3	158655182	158655185	-0.448276	7.16515e-06	7.16515e-06	0.0680437
chr3	163231940	163231943	-0.227271	0.000211534	1.16997e-05	0.0893299
chr3	164283051	164283054	-0.181819	0.00498337	6.12303e-06	0.0614281
chr3	169531274	169531277	-0.150214	0.00328013	8.13635e-06	0.0735499
chr3	169754787	169754790	0.150361	0.0173083	9.17495e-06	0.0791234
chr3	176080273	176080276	-0.142563	0.0196967	1.00137e-05	0.0817763
chr3	176080280	176080283	-0.10099	0.0206555	8.50354e-06	0.075366
chr3	176080288	176080291	-0.114223	0.0102417	1.15706e-05	0.0888232
chr3	182814975	182814978	0.196882	0.0116328	8.7507e-06	0.0765817
chr3	182814996	182814999	0.549018	0.00787889	8.7507e-06	0.0765817
chr3	182815003	182815006	0.182297	0.051746	8.7507e-06	0.0765817
chr3	182815012	182815015	0.201775	0.0324226	8.7507e-06	0.0765817
chr3	182815020	182815023	0.184897	0.0272395	8.7507e-06	0.0765817
chr3	182815028	182815031	0.135584	0.0979692	8.7507e-06	0.0765817
chr3	184502717	184502720	-0.289402	0.00284246	1.11081e-05	0.0865082
chr3	184502724	184502727	-0.179747	0.018465	1.11081e-05	0.0865082
chr3	184502744	184502747	-0.14043	0.0963311	1.11081e-05	0.0865082
chr3	184502746	184502749	-0.180912	0.0213087	1.11081e-05	0.0865082
chr3	184502784	184502787	-0.266893	0.00356022	1.11081e-05	0.0865082
chr3	190533563	190533566	-0.157598	0.0183055	2.21529e-06	0.0313757
chr3	194985220	194985223	-0.440248	5.07465e-05	1.37696e-05	0.0998043
chr3	194985223	194985226	-0.388545	0.000390538	1.37696e-05	0.0998043
chr3	196694317	196694320	-0.119566	0.00225752	1.44483e-06	0.0232241
chr4	706009	706012	0.291191	0.000314277	1.311e-05	0.0965782
chr4	706018	706021	0.199619	0.00273996	1.311e-05	0.0965782
chr4	7801676	7801679	-0.199534	0.0159203	2.19557e-06	0.0311345
chr4	7801679	7801682	-0.158729	0.00211435	2.19557e-06	0.0311345
chr4	10564189	10564192	-0.133047	0.0260233	7.9316e-06	0.072212
chr4	20956722	20956725	0.385042	1.17521e-05	1.17521e-05	0.089592
chr4	29478447	29478450	-0.214644	0.0600166	1.95299e-06	0.0287713
chr4	29478502	29478505	-0.359463	0.00265314	1.95299e-06	0.0287713
chr4	29478543	29478546	-0.400457	0.000142001	2.95727e-06	0.038402
chr4	36997259	36997262	-0.121889	0.00371255	1.17845e-05	0.0897285
chr4	36997287	36997290	-0.152941	0.000321935	1.17845e-05	0.0897285
chr4	37764726	37764729	0.106822	0.0136544	4.81431e-06	0.053041
chr4	37764732	37764735	0.201687	7.71996e-05	4.81431e-06	0.053041
chr4	38412336	38412339	-0.160515	0.0179863	5.04064e-06	0.0543866
chr4	38412358	38412361	-0.335652	3.85196e-05	3.2356e-07	0.0082976
chr4	38412366	38412369	-0.228441	0.0512072	4.81303e-08	0.00183562
chr4	48152357	48152360	-0.130211	0.124981	8.48807e-07	0.0158607
chr4	48152385	48152388	-0.175437	0.00308122	1.10933e-05	0.0865082
chr4	53041749	53041752	-0.142856	0.000399922	1.25331e-05	0.0938438
chr4	53041783	53041786	-0.217391	0.0034554	1.25331e-05	0.0938438
chr4	62693691	62693694	-0.749995	9.77799e-06	9.77799e-06	0.0811528
chr4	103731339	103731342	-0.217391	7.46176e-05	6.56185e-06	0.0643292
chr4	122853739	122853742	-0.191875	0.0562637	5.86576e-06	0.0595448
chr4	122853742	122853745	-0.300623	0.00591814	3.98529e-06	0.0470468
chr4	122853748	122853751	-0.239094	0.043364	3.11637e-06	0.0398854
chr4	122853757	122853760	-0.165579	0.0740326	2.16747e-06	0.0308496
chr4	122853760	122853763	-0.209386	0.0136583	2.16747e-06	0.0308496
chr4	127178860	127178863	0.222225	2.88197e-05	9.26618e-06	0.0793562
chr4	127178866	127178869	0.128545	0.0109392	9.26618e-06	0.0793562
chr4	129708995	129708998	-0.157582	0.0438221	1.12424e-07	0.00354034
chr4	129709010	129709013	-0.167983	0.00478345	1.12424e-07	0.00354034
chr4	129709023	129709026	-0.152376	0.000948042	3.18484e-07	0.00821603
chr4	129709040	129709043	-0.190607	0.00494714	3.40184e-07	0.00856553
chr4	132896709	132896712	0.231883	0.0786731	1.74852e-06	0.0264069
chr4	132896712	132896715	0.399999	0.000701508	7.64044e-07	0.0147444
chr4	132896732	132896735	0.232199	0.034551	6.28595e-07	0.0129845
chr4	132896735	132896738	0.311523	0.0154274	1.71711e-07	0.0050177
chr4	132896748	132896751	0.370188	0.0121537	6.0269e-07	0.0126759
chr4	132896764	132896767	0.302589	0.00279682	2.82745e-07	0.00757223
chr4	132897434	132897437	0.156006	0.0309333	1.16288e-05	0.0890338
chr4	132897437	132897440	0.235678	0.0162036	1.15342e-05	0.0886618
chr4	132897445	132897448	0.19232	0.00143172	1.02136e-05	0.0827485
chr4	132897451	132897454	0.239427	0.0222848	1.02136e-05	0.0827485
chr4	137316797	137316800	-0.22168	0.0190105	9.264e-06	0.0793562
chr4	137316800	137316803	-0.19512	0.0117838	5.62535e-06	0.0581255
chr4	137316834	137316837	-0.175047	0.11739	3.70502e-07	0.00904322
chr4	142254336	142254339	-0.200798	0.00950961	1.03647e-05	0.0837083
chr4	142254339	142254342	-0.157609	0.149875	4.76474e-06	0.0527453
chr4	142254351	142254354	-0.246299	0.0186069	1.10037e-06	0.0189667
chr4	142254356	142254359	-0.190947	0.0243415	1.26906e-06	0.0210428
chr4	142254359	142254362	-0.278207	0.00199458	1.26906e-06	0.0210428
chr4	142254411	142254414	-0.142856	0.00734397	7.92053e-06	0.072212
chr4	142254599	142254602	-0.108222	0.0746482	3.59714e-07	0.00885472
chr4	142254603	142254606	-0.112488	0.0739624	3.10154e-07	0.00806415
chr4	142254612	142254615	-0.108068	0.0833396	1.00182e-07	0.00324774
chr4	142254637	142254640	-0.162367	0.00875747	6.47632e-07	0.013271
chr4	142254661	142254664	-0.128607	0.0626279	6.36011e-07	0.0131025
chr4	142254669	142254672	-0.106097	0.0868216	1.86348e-06	0.0278522
chr4	151504296	151504299	-0.125	0.00155084	7.15239e-07	0.0140581
chr4	151504300	151504303	-0.130551	0.027217	7.15239e-07	0.0140581
chr4	165898410	165898413	-0.248637	0.0216169	9.13704e-07	0.0165515
chr4	167447491	167447494	0.999989	0.0200601	5.10985e-06	0.05458
chr4	178727349	178727352	-0.149225	0.0103693	5.7254e-06	0.0585168
chr4	178727403	178727406	-0.298941	3.38881e-05	5.7254e-06	0.0585168
chr4	178727437	178727440	-0.166666	0.0730139	5.7254e-06	0.0585168
chr4	181988848	181988851	-0.222224	0.000107963	1.08421e-05	0.0857659
chr4	181988853	181988856	-0.124243	0.0375386	1.08421e-05	0.0857659
chr4	186559374	186559377	-0.138458	0.0419042	1.3734e-05	0.0996564
chr4	186559397	186559400	-0.243506	0.00713042	1.38211e-05	0.0999893
chr4	188534978	188534981	-0.111101	0.0353696	6.35343e-06	0.0631367
chr4	189326553	189326556	-0.318068	0.00149604	1.0222e-05	0.0827874
chr4	189617396	189617399	-0.256409	2.03195e-06	2.03195e-06	0.0295862
chr4	190285409	190285412	0.119667	0.0209855	6.15712e-06	0.0616943
chr4	190285442	190285445	0.142975	0.0170149	9.27702e-07	0.0167919
chr4	190285454	190285457	0.25397	0.00529752	8.10148e-08	0.00270937
chr4	190285464	190285467	0.110109	0.0671017	4.8284e-08	0.00183562
chr4	190285476	190285479	0.100381	0.0895925	4.57529e-08	0.00178641
chr4	190285494	190285497	0.121229	0.0943208	8.5364e-06	0.0755388
chr5	568386	568389	0.111432	0.19277	3.62119e-06	0.0445222
chr5	10205000	10205003	-0.249999	9.19429e-06	9.19429e-06	0.0791655
chr5	17695826	17695829	-0.201085	0.00228711	6.80495e-06	0.0657852
chr5	17695835	17695838	-0.238273	0.000174436	6.80495e-06	0.0657852
chr5	21098765	21098768	0.132531	6.87669e-05	1.10525e-06	0.0189801
chr5	21098801	21098804	-0.190042	0.158254	1.10525e-06	0.0189801
chr5	21859527	21859530	-0.274194	9.08265e-06	9.08265e-06	0.0786293
chr5	34752528	34752531	-0.129624	0.0222025	7.9631e-06	0.072383
chr5	34752538	34752541	-0.125039	0.0323581	7.9631e-06	0.072383
chr5	59116413	59116416	-0.240962	4.0754e-05	4.28492e-06	0.0493736
chr5	63959319	63959322	0.144083	0.0894335	1.8558e-06	0.0277822
chr5	66462112	66462115	-0.184699	0.538516	5.18102e-09	0.000322793
chr5	66462158	66462161	-0.322711	0.0444009	2.2903e-10	2.77168e-05
chr5	66462167	66462170	-0.340663	0.00941608	2.2903e-10	2.77168e-05
chr5	66462173	66462176	-0.430054	0.0016961	9.65932e-10	8.34776e-05
chr5	66462194	66462197	-0.292062	0.0151063	8.23165e-07	0.0156215
chr5	66462201	66462204	-0.257568	0.00294146	8.23165e-07	0.0156215
chr5	66462212	66462215	-0.387872	0.000268906	8.23165e-07	0.0156215
chr5	66462214	66462217	-0.299207	0.00195473	3.41006e-07	0.00856619
chr5	66462219	66462222	-0.286069	0.0173855	3.41006e-07	0.00856619
chr5	66462227	66462230	-0.181919	0.0369237	6.95189e-07	0.0137107
chr5	83278882	83278885	-0.291949	0.00353987	4.9032e-06	0.0535608
chr5	98957690	98957693	-0.327637	6.86748e-06	6.18847e-06	0.0618697
chr5	98957718	98957721	-0.158882	0.103053	6.18847e-06	0.0618697
chr5	101490542	101490545	-0.115474	0.0740586	1.11777e-05	0.086904
chr5	101490544	101490547	-0.1115	0.0560197	1.11777e-05	0.086904
chr5	101490565	101490568	-0.130598	0.00859069	7.3777e-07	0.0143545
chr5	101490568	101490571	-0.1631	0.0112967	7.3777e-07	0.0143545
chr5	101490576	101490579	-0.129582	0.136827	8.38942e-07	0.015756
chr5	101490601	101490604	-0.138461	0.0132019	5.69268e-07	0.0123034
chr5	104247027	104247030	0.208667	0.0129461	6.36232e-06	0.0631707
chr5	104247033	104247036	0.239571	0.00773739	6.36232e-06	0.0631707
chr5	104616583	104616586	-0.220908	0.000883044	8.93781e-07	0.0162415
chr5	106087712	106087715	-0.298246	2.49185e-06	2.49185e-06	0.0339809
chr5	110229889	110229892	-0.143709	0.142245	2.83918e-06	0.0372452
chr5	110229892	110229895	-0.217203	0.00514256	4.51316e-06	0.051115
chr5	132161720	132161723	-0.104882	0.0263426	5.8336e-07	0.0124085
chr5	132161745	132161748	-0.189616	0.0323021	1.69644e-07	0.00496357
chr5	132161747	132161750	-0.195406	0.00115078	6.80937e-08	0.00235268
chr5	132161749	132161752	-0.249858	0.00133276	6.80937e-08	0.00235268
chr5	132161787	132161790	-0.147724	0.0866398	2.75601e-08	0.00118085
chr5	132161793	132161796	-0.176964	0.0565738	3.06183e-08	0.00128912
chr5	132161801	132161804	-0.117961	0.190883	2.45225e-07	0.00669214
chr5	132161803	132161806	-0.170304	0.00977066	2.45225e-07	0.00669214
chr5	132161807	132161810	-0.150672	0.0505693	4.75875e-07	0.0110216
chr5	132161837	132161840	-0.14602	0.0876096	9.39687e-06	0.0801126
chr5	136309035	136309038	-0.133333	0.00213824	1.00622e-05	0.0818663
chr5	139139011	139139014	-0.144186	0.0464728	3.74735e-06	0.0454687
chr5	139139016	139139019	-0.166388	0.0202593	3.74735e-06	0.0454687
chr5	139139021	139139024	-0.190158	0.0866322	3.74735e-06	0.0454687
chr5	139139069	139139072	-0.12603	0.171378	1.92363e-08	0.000900072
chr5	139139086	139139089	-0.199955	0.0532962	1.11387e-08	0.000585148
chr5	139139092	139139095	-0.239494	0.016931	1.11387e-08	0.000585148
chr5	139139104	139139107	-0.242219	0.00166892	3.71882e-10	4.05464e-05
chr5	139139107	139139110	-0.306321	0.000586147	3.71882e-10	4.05464e-05
chr5	140871771	140871774	-0.178763	0.00928053	9.79786e-06	0.0811528
chr5	140871773	140871776	-0.137841	0.0153713	9.79786e-06	0.0811528
chr5	140871775	140871778	-0.197296	0.00116447	9.79786e-06	0.0811528
chr5	140871786	140871789	-0.368291	0.0102622	1.28436e-05	0.0954775
chr5	145063344	145063347	-0.257471	0.000172728	4.96371e-06	0.0537657
chr5	145063407	145063410	-0.106921	0.00325748	4.96371e-06	0.0537657
chr5	158942980	158942983	-0.332749	0.0698662	1.06168e-05	0.0849046
chr5	158942996	158942999	-0.328661	0.00212351	1.06168e-05	0.0849046
chr5	158943021	158943024	-0.189817	0.0579466	1.06312e-05	0.0849046
chr5	158943024	158943027	-0.111111	0.0021607	1.06312e-05	0.0849046
chr5	167035849	167035852	-0.650506	9.77526e-06	9.77526e-06	0.0811528
chr5	168547006	168547009	-0.363119	2.25159e-06	2.25159e-06	0.0317343
chr5	170868614	170868617	-0.33333	0.00949763	6.86201e-07	0.0136264
chr5	170868621	170868624	-0.365113	0.0258997	6.86201e-07	0.0136264
chr5	172314316	172314319	0.233663	0.0149466	1.58392e-06	0.0245942
chr5	172314350	172314353	0.287306	0.00187427	6.19421e-07	0.012875
chr5	172314371	172314374	0.314045	0.0503579	2.07981e-06	0.0301591
chr5	172314412	172314415	0.248049	0.0336668	6.08476e-06	0.0610972
chr5	175561338	175561341	-0.247455	0.0157626	5.32195e-06	0.0559662
chr5	175561351	175561354	-0.14169	0.037793	3.29901e-06	0.0415783
chr5	175561368	175561371	-0.146587	0.0265082	2.94299e-06	0.0382811
chr5	175561370	175561373	-0.22345	0.00772329	2.94299e-06	0.0382811
chr5	175798512	175798515	-0.201088	0.00406066	8.32076e-06	0.0746331
chr5	175798550	175798553	-0.117397	0.000730456	3.88975e-06	0.0464407
chr5	175798588	175798591	-0.169539	0.0368333	8.69456e-06	0.0764725
chr5	176543959	176543962	-0.27947	0.0935323	8.28398e-06	0.0744188
chr5	176543961	176543964	-0.174077	0.0425536	8.28398e-06	0.0744188
chr5	176543963	176543966	-0.287087	0.0134396	8.28398e-06	0.0744188
chr5	177801012	177801015	-0.214121	0.0462662	1.05729e-05	0.0847267
chr6	1100713	1100716	-0.116458	9.52766e-05	4.90034e-06	0.0535549
chr6	1100814	1100817	-0.294088	0.000221822	3.66664e-06	0.0448425
chr6	1317809	1317812	0.296194	0.0167388	1.79988e-06	0.027103
chr6	1317812	1317815	0.288489	0.0284794	1.26488e-07	0.00389827
chr6	1317846	1317849	0.123708	0.181075	7.61888e-09	0.000431632
chr6	1317863	1317866	0.136881	0.124015	1.68808e-10	2.21699e-05
chr6	1317890	1317893	0.118126	0.0345033	6.68443e-10	6.35831e-05
chr6	1317897	1317900	0.20931	0.0431573	1.00939e-09	8.52906e-05
chr6	1317900	1317903	0.114981	0.0280854	1.00939e-09	8.52906e-05
chr6	1317906	1317909	0.225255	0.00436659	1.00939e-09	8.52906e-05
chr6	1317911	1317914	0.331155	0.000320292	4.63781e-09	0.000297173
chr6	1317930	1317933	0.207589	0.00830335	1.16932e-08	0.000606015
chr6	1317956	1317959	0.189534	0.00154324	4.77974e-09	0.000303766
chr6	1317960	1317963	0.228931	0.00336057	4.77974e-09	0.000303766
chr6	1317993	1317996	0.178031	0.0653133	4.07134e-08	0.00161142
chr6	6943264	6943267	-0.15926	0.00344946	1.64104e-07	0.00483207
chr6	6943277	6943280	-0.109527	0.0552652	1.64104e-07	0.00483207
chr6	16216271	16216274	-0.171204	0.117516	7.06908e-06	0.0675197
chr6	16216284	16216287	-0.282749	0.0750255	9.67442e-06	0.0808861
chr6	16216302	16216305	-0.295375	0.00263267	9.67442e-06	0.0808861
chr6	20320367	20320370	-0.293161	0.0524595	8.44544e-06	0.074966
chr6	20320375	20320378	-0.166573	0.116668	8.44544e-06	0.074966
chr6	25138550	25138553	-0.249989	0.00889917	5.69229e-07	0.0123034
chr6	25138576	25138579	-0.333341	0.00123569	5.69229e-07	0.0123034
chr6	25138597	25138600	-0.333331	0.000994796	5.69229e-07	0.0123034
chr6	25882401	25882404	-0.137187	0.239681	4.83431e-06	0.05316
chr6	25882413	25882416	-0.162231	0.126129	1.79081e-07	0.00520662
chr6	25882426	25882429	-0.155679	0.119333	4.79984e-10	4.90909e-05
chr6	25882433	25882436	-0.119955	0.198961	1.95991e-10	2.50288e-05
chr6	25882459	25882462	-0.214834	0.00741717	2.28928e-13	7.36227e-08
chr6	25882462	25882465	-0.207243	0.0277718	2.28928e-13	7.36227e-08
chr6	25882480	25882483	-0.264985	0.00305876	2.59792e-14	1.32679e-08
chr6	25882484	25882487	-0.261608	0.00652348	1.4988e-14	8.24855e-09
chr6	25882499	25882502	-0.203728	0.0173424	4.44089e-16	3.42162e-10
chr6	25882510	25882513	-0.318128	0.000222312	2.22045e-16	1.83301e-10
chr6	25882515	25882518	-0.382446	0.000140589	2.22045e-16	1.83301e-10
chr6	25882519	25882522	-0.297881	0.000246269	2.22045e-16	1.83301e-10
chr6	25882536	25882539	-0.389414	8.53086e-05	0	0
chr6	25882545	25882548	-0.337781	0.000865067	0	0
chr6	25882548	25882551	-0.33007	0.00114149	0	0
chr6	25882558	25882561	-0.24166	0.0320364	0	0
chr6	25882589	25882592	-0.301291	0.0153992	2.77556e-15	1.88692e-09
chr6	25882598	25882601	-0.30782	0.016342	2.77556e-15	1.88692e-09
chr6	25882632	25882635	-0.206644	0.109113	2.1094e-08	0.000973203
chr6	26042983	26042986	0.329314	0.00576434	1.16352e-05	0.0890533
chr6	26043049	26043052	0.563968	0.000549731	6.55179e-11	9.64592e-06
chr6	26043057	26043060	0.366601	0.035053	5.67055e-11	8.79675e-06
chr6	26043087	26043090	0.373916	0.037915	4.44421e-10	4.66933e-05
chr6	26043089	26043092	0.316238	0.0836544	4.44421e-10	4.66933e-05
chr6	26043095	26043098	0.486199	0.00428508	4.44421e-10	4.66933e-05
chr6	26043112	26043115	0.597863	0.00524813	4.44421e-10	4.66933e-05
chr6	26043119	26043122	0.666634	0.00617006	3.61455e-10	4.01674e-05
chr6	26043121	26043124	0.739126	0.00754063	3.61455e-10	4.01674e-05
chr6	26043127	26043130	0.727268	0.0047228	2.66271e-10	3.18896e-05
chr6	26043151	26043154	0.324551	0.101699	6.76156e-09	0.000400742
chr6	26043171	26043174	0.278625	0.090588	3.50353e-08	0.00143078
chr6	26043183	26043186	0.245386	0.10258	6.50294e-07	0.0132902
chr6	26259670	26259673	0.235276	0.157036	8.90231e-06	0.0774743
chr6	26259674	26259677	0.279153	0.0202272	8.90231e-06	0.0774743
chr6	26259686	26259689	0.373648	0.00546653	6.9157e-07	0.0136743
chr6	28982877	28982880	-0.226339	0.0849626	6.28175e-06	0.0625814
chr6	28982899	28982902	-0.189039	0.126195	1.00548e-06	0.0176882
chr6	29648603	29648606	-0.179855	0.0896205	1.28534e-05	0.0954968
chr6	29648842	29648845	-0.267186	0.00952108	6.64121e-06	0.0647986
chr6	29648844	29648847	-0.15758	0.184124	2.24393e-06	0.0316843
chr6	29648846	29648849	-0.207275	0.0849969	2.24393e-06	0.0316843
chr6	29648881	29648884	-0.301256	0.0161315	5.09349e-08	0.00190815
chr6	29648891	29648894	-0.148303	0.186122	9.20207e-09	0.000500472
chr6	29648900	29648903	-0.203364	0.0901899	9.20207e-09	0.000500472
chr6	29648905	29648908	-0.199697	0.0846264	9.20207e-09	0.000500472
chr6	29648909	29648912	-0.241075	0.0210745	1.05688e-08	0.000565488
chr6	29648917	29648920	-0.272627	0.040881	9.22003e-08	0.00301011
chr6	29648925	29648928	-0.217849	0.0386433	3.56655e-07	0.00879605
chr6	29648928	29648931	-0.115951	0.330898	6.69974e-07	0.0135491
chr6	29648931	29648934	-0.241582	0.0304995	6.69974e-07	0.0135491
chr6	29648933	29648936	-0.299663	0.242522	6.69974e-07	0.0135491
chr6	29648944	29648947	-0.177958	0.0169525	2.53567e-06	0.0344768
chr6	29648950	29648953	-0.226586	0.0248221	5.12191e-06	0.0546332
chr6	29648960	29648963	-0.375141	0.00216424	1.01856e-06	0.0178942
chr6	30139932	30139935	-0.136956	0.0839864	4.56277e-07	0.0106316
chr6	30139939	30139942	-0.144401	0.00145053	6.46264e-07	0.0132547
chr6	30139947	30139950	-0.145369	0.0153172	6.46264e-07	0.0132547
chr6	30139954	30139957	-0.125784	0.00884724	6.46264e-07	0.0132547
chr6	30139964	30139967	-0.134613	0.0038337	1.30111e-06	0.0214663
chr6	30139966	30139969	-0.102665	0.0934894	1.30111e-06	0.0214663
chr6	30139969	30139972	-0.130657	0.0185485	1.30111e-06	0.0214663
chr6	30139978	30139981	-0.159078	0.000680088	1.34239e-06	0.022006
chr6	30139990	30139993	-0.109486	0.0463657	3.11912e-08	0.00130209
chr6	30139995	30139998	-0.129807	0.0879845	8.14648e-08	0.00270937
chr6	30776195	30776198	0.193989	0.0978714	1.00413e-05	0.0817763
chr6	30776220	30776223	0.321264	0.00405529	1.00413e-05	0.0817763
chr6	30776223	30776226	0.323562	0.0363619	1.00413e-05	0.0817763
chr6	30776226	30776229	0.334426	0.0233906	1.00413e-05	0.0817763
chr6	30776230	30776233	0.423273	0.00194833	1.00413e-05	0.0817763
chr6	30776247	30776250	0.134384	0.134287	1.00413e-05	0.0817763
chr6	31148515	31148518	-0.217384	0.0311721	3.80724e-06	0.0460021
chr6	31148523	31148526	-0.217485	0.0226277	2.3436e-06	0.0324797
chr6	31148543	31148546	-0.109865	0.284505	2.3436e-06	0.0324797
chr6	31148551	31148554	-0.119544	0.243236	2.3436e-06	0.0324797
chr6	31148570	31148573	-0.206837	0.0255171	7.91508e-06	0.0721991
chr6	32552211	32552214	-0.454227	0.0590548	9.86189e-06	0.0814114
chr6	32552214	32552217	-0.265404	0.100404	9.86189e-06	0.0814114
chr6	34758968	34758971	-0.14854	0.182803	5.08392e-06	0.054454
chr6	34759007	34759010	-0.12639	0.00807841	5.08392e-06	0.054454
chr6	34759017	34759020	-0.105945	0.0164928	5.08392e-06	0.054454
chr6	34759024	34759027	-0.116984	0.00115391	5.08392e-06	0.054454
chr6	35265533	35265536	-0.152014	0.0981939	3.33208e-06	0.0418067
chr6	35265543	35265546	-0.10723	0.0323243	3.33208e-06	0.0418067
chr6	35265586	35265589	-0.119556	0.222406	3.21372e-06	0.0408149
chr6	35265605	35265608	-0.199952	0.00123396	2.97033e-06	0.0385499
chr6	35998185	35998188	-0.292302	0.0091947	3.80162e-06	0.0459819
chr6	39487377	39487380	-0.254234	9.73928e-05	6.72437e-06	0.0652589
chr6	66760984	66760987	-0.257575	3.92942e-05	8.63541e-06	0.076039
chr6	74370838	74370841	0.666679	0.0506747	2.14483e-06	0.0306785
chr6	94434515	94434518	-0.750005	1.32047e-05	1.32047e-05	0.0969257
chr6	112080675	112080678	-0.254437	0.00286405	4.66489e-06	0.0520146
chr6	112080692	112080695	-0.385213	0.000485592	4.66489e-06	0.0520146
chr6	112080696	112080699	-0.333694	0.00366608	4.66489e-06	0.0520146
chr6	112080712	112080715	-0.199436	0.0474021	4.66489e-06	0.0520146
chr6	112688517	112688520	-0.157086	0.055345	1.49001e-10	1.97936e-05
chr6	112688524	112688527	-0.101966	0.204117	1.57613e-10	2.08179e-05
chr6	112688538	112688541	-0.156516	0.0825882	1.31498e-09	0.000107784
chr6	112688563	112688566	-0.375049	8.62994e-06	2.58629e-08	0.00112581
chr6	112688570	112688573	-0.197182	0.125075	1.91954e-07	0.00545076
chr6	112688606	112688609	-0.336022	0.000478786	1.91297e-07	0.00544233
chr6	112688611	112688614	-0.252459	0.0199273	1.91297e-07	0.00544233
chr6	112688615	112688618	-0.287182	0.00389403	4.7294e-08	0.00182632
chr6	112688618	112688621	-0.267799	0.00440113	3.33045e-08	0.0013796
chr6	112688621	112688624	-0.117375	0.216509	8.13733e-08	0.00270937
chr6	112688630	112688633	-0.11937	0.178637	3.11416e-08	0.00130209
chr6	112688635	112688638	-0.179298	0.0700325	3.11416e-08	0.00130209
chr6	112688654	112688657	-0.194495	0.0443416	3.32822e-07	0.00844456
chr6	112688657	112688660	-0.201408	0.0493301	1.41293e-07	0.00426916
chr6	112688659	112688662	-0.162034	0.241634	1.41293e-07	0.00426916
chr6	112688675	112688678	-0.215216	0.0466841	4.89468e-06	0.0535436
chr6	112688699	112688702	-0.189305	0.0722424	4.89468e-06	0.0535436
chr6	112688703	112688706	-0.147872	0.201636	4.89468e-06	0.0535436
chr6	116567346	116567349	-0.297816	0.000283898	1.68632e-06	0.0257282
chr6	116567398	116567401	-0.214289	0.000816017	1.68632e-06	0.0257282
chr6	116567402	116567405	-0.320489	0.00856282	1.68632e-06	0.0257282
chr6	116886192	116886195	-0.284245	0.0338397	1.00179e-05	0.0817763
chr6	140018480	140018483	-0.135273	0.216814	1.24632e-05	0.0935934
chr6	140018488	140018491	-0.201592	0.0840967	1.24632e-05	0.0935934
chr6	140018490	140018493	-0.140522	0.275229	1.24632e-05	0.0935934
chr6	143999118	143999121	-0.111111	0.0160828	8.42583e-06	0.0749646
chr6	143999121	143999124	-0.111116	0.0120807	8.42583e-06	0.0749646
chr6	143999126	143999129	-0.100011	0.0128656	8.42583e-06	0.0749646
chr6	150040097	150040100	-0.104191	0.414557	1.49144e-06	0.023677
chr6	150040101	150040104	-0.266857	0.0212712	1.49144e-06	0.023677
chr6	150040105	150040108	-0.206251	0.0949526	7.74596e-07	0.0148955
chr6	150040107	150040110	-0.245964	0.0497678	7.74596e-07	0.0148955
chr6	150040117	150040120	-0.150142	0.161951	7.74596e-07	0.0148955
chr6	150040145	150040148	-0.19499	0.0290395	2.40843e-06	0.0330382
chr6	150040150	150040153	-0.281766	0.00366579	8.30499e-06	0.0745206
chr6	150040154	150040157	-0.274135	9.0208e-05	5.54534e-06	0.0576337
chr6	150040161	150040164	-0.245953	0.000631373	5.54534e-06	0.0576337
chr6	150335766	150335769	-0.333304	0.137192	1.31156e-05	0.0965782
chr6	158534730	158534733	-0.254146	0.00871591	8.53939e-06	0.0755388
chr6	158534810	158534813	-0.324158	9.09208e-05	8.53939e-06	0.0755388
chr6	160427001	160427004	0.25308	0.0211783	2.61409e-06	0.0352116
chr6	160427004	160427007	0.300616	0.00675763	2.61409e-06	0.0352116
chr6	160427009	160427012	0.270393	0.0211999	2.61409e-06	0.0352116
chr6	160427012	160427015	0.257642	0.0244073	1.97565e-06	0.0290184
chr6	160427014	160427017	0.309876	0.00556058	1.97565e-06	0.0290184
chr6	160427021	160427024	0.334127	0.0039586	1.69125e-06	0.025778
chr6	160427039	160427042	0.257056	0.0372246	4.6202e-06	0.0517409
chr6	163673082	163673085	-0.229153	0.000194168	3.88578e-15	2.49493e-09
chr6	163673129	163673132	-0.42016	9.13971e-07	5.55112e-15	3.3766e-09
chr6	163673136	163673139	-0.375039	2.03925e-06	5.55112e-15	3.3766e-09
chr6	163673144	163673147	-0.172493	0.000261027	2.30593e-13	7.36227e-08
chr6	163673148	163673151	-0.399745	0.000144298	8.34e-13	2.40968e-07
chr6	168681626	168681629	-0.312443	0.00175465	9.80669e-06	0.0811586
chr6	169969056	169969059	-0.175683	0.0117503	2.37782e-06	0.032813
chr6	169969084	169969087	-0.158403	0.0218	2.37782e-06	0.032813
chr6	169969103	169969106	-0.171997	0.00188798	2.37782e-06	0.032813
chr6	169969106	169969109	-0.19672	0.000414548	7.74634e-06	0.071364
chr6	170055432	170055435	0.366082	0.000610902	9.3634e-07	0.0169086
chr6	170055458	170055461	0.336982	0.000730976	4.73776e-07	0.010995
chr6	170055522	170055525	0.33376	0.0106603	2.69276e-06	0.0358329
chr6	170589542	170589545	0.316608	0.00367968	4.57023e-06	0.0514626
chr6	170589559	170589562	0.27778	0.0135242	4.06578e-06	0.0477355
chr6	170589576	170589579	0.212046	0.0176072	2.00886e-06	0.0293142
chr6	170589584	170589587	0.238847	0.00981321	1.30594e-06	0.0215001
chr6	170589601	170589604	0.183779	0.0360516	3.71071e-06	0.0451664
chr6	170589614	170589617	0.151112	0.0847792	8.34127e-06	0.0747058
chr7	2563186	2563189	0.105263	0.00721347	5.25116e-06	0.0554996
chr7	2563190	2563193	0.119308	0.272124	5.25116e-06	0.0554996
chr7	2563195	2563198	0.105263	0.0130079	5.25116e-06	0.0554996
chr7	2563197	2563200	0.14416	0.054391	5.25116e-06	0.0554996
chr7	2563209	2563212	0.108695	0.00743413	6.11784e-06	0.0614026
chr7	4849335	4849338	-0.214778	0.0606798	8.80769e-07	0.0160936
chr7	4849343	4849346	-0.39934	0.0310056	3.88576e-09	0.000255162
chr7	4849351	4849354	-0.336354	0.00890391	3.88576e-09	0.000255162
chr7	4849360	4849363	-0.384184	0.00446961	3.88576e-09	0.000255162
chr7	4849373	4849376	-0.251673	0.0852	2.16404e-09	0.000159083
chr7	4849381	4849384	-0.445919	0.0475551	2.16404e-09	0.000159083
chr7	4849405	4849408	-0.336924	0.00193945	2.16404e-09	0.000159083
chr7	4849437	4849440	-0.266242	0.00417183	2.63724e-09	0.000183609
chr7	4849471	4849474	-0.286702	0.0923064	1.95822e-07	0.00555375
chr7	4849508	4849511	-0.158118	0.138639	1.11915e-05	0.0869824
chr7	22483294	22483297	-0.371251	0.000346405	5.99769e-06	0.0604857
chr7	22483312	22483315	-0.314275	0.000366085	5.99769e-06	0.0604857
chr7	23386672	23386675	-0.373947	0.0129012	4.77606e-06	0.0527453
chr7	23386692	23386695	-0.422245	0.000167777	4.77606e-06	0.0527453
chr7	23386704	23386707	-0.285425	0.0115562	4.77606e-06	0.0527453
chr7	23386711	23386714	-0.242074	0.00189946	4.77606e-06	0.0527453
chr7	27182214	27182217	0.346264	0.0181625	2.56628e-06	0.0347876
chr7	27182219	27182222	0.260351	0.1046	2.56628e-06	0.0347876
chr7	27182244	27182247	0.252194	0.413209	8.81658e-06	0.0769164
chr7	27182277	27182280	0.344179	0.0334505	7.17259e-06	0.0680584
chr7	27183018	27183021	-0.201779	0.0314416	3.70853e-06	0.0451638
chr7	27183020	27183023	-0.17835	0.0782276	3.70853e-06	0.0451638
chr7	27183027	27183030	-0.145946	0.125421	3.70853e-06	0.0451638
chr7	27183042	27183045	-0.188027	0.0564716	3.24596e-07	0.0082976
chr7	27183049	27183052	-0.298193	0.020967	3.24635e-07	0.0082976
chr7	27183053	27183056	-0.255791	0.0151867	3.24635e-07	0.0082976
chr7	27183057	27183060	-0.202053	0.0752552	4.62911e-08	0.00179831
chr7	27183060	27183063	-0.262827	0.0109237	4.62911e-08	0.00179831
chr7	27183084	27183087	-0.323831	0.00334381	1.20667e-08	0.00062397
chr7	27183090	27183093	-0.326711	0.00132898	1.02015e-07	0.00329331
chr7	27183099	27183102	-0.23019	0.0395364	2.52939e-07	0.0068702
chr7	27183112	27183115	-0.294085	0.00439564	2.65015e-07	0.00714781
chr7	27183115	27183118	-0.172643	0.129947	2.65015e-07	0.00714781
chr7	27183132	27183135	-0.212558	0.0716666	1.2165e-06	0.0203907
chr7	32418667	32418670	-0.290614	0.000711939	4.81873e-07	0.0110766
chr7	32418735	32418738	0.224137	7.5043e-05	4.81873e-07	0.0110766
chr7	39425584	39425587	-0.136363	0.00718003	5.8045e-07	0.0123896
chr7	39425588	39425591	-0.124999	0.000580052	5.8045e-07	0.0123896
chr7	39425608	39425611	-0.203704	0.000239452	5.8045e-07	0.0123896
chr7	43999288	43999291	-0.457735	1.20694e-05	1.20694e-05	0.0914679
chr7	48031270	48031273	-0.152092	0.0537475	1.05593e-05	0.0847267
chr7	48031298	48031301	-0.292145	0.000638086	1.08973e-07	0.00344575
chr7	48031334	48031337	-0.141646	0.0138868	1.08973e-07	0.00344575
chr7	48031379	48031382	-0.11117	0.0103027	2.97356e-06	0.0385701
chr7	50564082	50564085	-0.106258	0.12142	2.1516e-06	0.0307078
chr7	50849395	50849398	0.147286	0.0940217	4.84027e-06	0.0531749
chr7	50849407	50849410	0.267768	0.00512623	4.84027e-06	0.0531749
chr7	50849414	50849417	0.145608	0.142921	1.67579e-06	0.0257067
chr7	50849432	50849435	0.21319	0.0578838	3.84145e-06	0.0461902
chr7	50850434	50850437	-0.154189	0.099129	7.29955e-06	0.0687756
chr7	50850447	50850450	-0.166403	0.0534802	5.37721e-07	0.011857
chr7	50850458	50850461	-0.147065	0.0670594	4.90348e-07	0.0111997
chr7	50850468	50850471	-0.220664	0.00387962	6.07506e-07	0.0127078
chr7	50850480	50850483	-0.216936	0.00389478	4.82313e-07	0.0110766
chr7	50850482	50850485	-0.17614	0.0156684	4.82313e-07	0.0110766
chr7	50850488	50850491	-0.153642	0.0237893	4.82313e-07	0.0110766
chr7	50850495	50850498	-0.203967	0.00338883	6.71509e-07	0.0135559
chr7	50850499	50850502	-0.165519	0.0143747	3.83444e-07	0.00928072
chr7	50850519	50850522	-0.110574	0.098166	1.28763e-05	0.0955466
chr7	68326344	68326347	-0.121328	0.0283665	2.23179e-06	0.0315627
chr7	68326379	68326382	-0.166667	0.00121212	2.23179e-06	0.0315627
chr7	70440663	70440666	0.593471	7.02237e-06	7.02237e-06	0.0673944
chr7	105596462	105596465	-0.116756	0.0457062	5.05205e-08	0.0018957
chr7	105596473	105596476	-0.261908	0.00256214	3.56793e-09	0.00023974
chr7	105596479	105596482	-0.115676	0.131683	1.29971e-09	0.000106911
chr7	105596482	105596485	-0.107138	0.126465	1.29971e-09	0.000106911
chr7	105596492	105596495	-0.164422	0.0242852	1.29971e-09	0.000106911
chr7	105596498	105596501	-0.192193	0.0418242	1.29971e-09	0.000106911
chr7	105596505	105596508	-0.251768	0.0120098	4.47549e-09	0.000288157
chr7	105596533	105596536	-0.209126	0.0320042	5.82168e-09	0.000352264
chr7	105596541	105596544	-0.16666	0.375806	5.82168e-09	0.000352264
chr7	105596547	105596550	-0.17014	0.0609922	7.59594e-09	0.000431632
chr7	105596552	105596555	-0.148283	0.146669	7.59594e-09	0.000431632
chr7	105596554	105596557	-0.226657	0.0167993	7.59594e-09	0.000431632
chr7	105596557	105596560	-0.155619	0.0621425	4.03232e-09	0.000262549
chr7	105596562	105596565	-0.262168	0.00973874	4.03232e-09	0.000262549
chr7	105596569	105596572	-0.282341	0.00628646	9.34351e-09	0.000506971
chr7	105596572	105596575	-0.232028	0.0169183	2.10696e-08	0.000973203
chr7	105596575	105596578	-0.228839	0.019635	1.37676e-07	0.00417077
chr7	109621100	109621103	-0.359984	5.76869e-05	8.08041e-06	0.0731586
chr7	109621164	109621167	-0.31564	0.00821145	5.7358e-06	0.0585168
chr7	119569354	119569357	-0.308821	1.1171e-06	1.1171e-06	0.0191409
chr7	121830538	121830541	-0.346155	1.24977e-05	1.24977e-05	0.0937
chr7	128372943	128372946	-0.764703	5.33009e-06	5.33009e-06	0.0560264
chr7	132170843	132170846	-0.257575	3.91392e-06	3.91392e-06	0.0465185
chr7	134452180	134452183	-0.148914	0.0680848	4.37101e-06	0.0500661
chr7	148769003	148769006	-0.205156	0.00441687	1.25808e-06	0.0209208
chr7	148769025	148769028	-0.215791	0.0314715	5.81968e-08	0.00209355
chr7	148769030	148769033	-0.172278	0.0554915	2.70872e-08	0.00116593
chr7	148769046	148769049	-0.102532	0.446456	1.51291e-09	0.000122273
chr7	148769052	148769055	-0.260859	0.0961914	1.51291e-09	0.000122273
chr7	148769057	148769060	-0.203528	0.0111358	2.98972e-09	0.000206903
chr7	148769083	148769086	-0.569851	0.000126834	3.91282e-09	0.000256211
chr7	148769093	148769096	-0.280321	0.00370928	3.13858e-09	0.000216556
chr7	148769111	148769114	-0.237931	0.00858784	1.88427e-08	0.000887044
chr7	148769114	148769117	-0.257248	0.00766665	1.88427e-08	0.000887044
chr7	148769127	148769130	-0.194804	0.0649743	2.70456e-08	0.00116593
chr7	148769133	148769136	-0.198163	0.0773997	6.59483e-08	0.00228882
chr7	148769141	148769144	-0.271689	0.00183049	6.59483e-08	0.00228882
chr7	148769159	148769162	-0.247882	0.0303155	2.55884e-07	0.00693389
chr7	148769173	148769176	-0.188687	0.0708459	2.55884e-07	0.00693389
chr7	148769182	148769185	-0.106285	0.391746	7.27931e-09	0.000422757
chr7	148769188	148769191	-0.131606	0.140883	2.07486e-07	0.00581323
chr7	150583008	150583011	-0.107682	0.0194379	5.9142e-06	0.0598264
chr7	150583061	150583064	0.121648	1.41684e-05	5.9142e-06	0.0598264
chr7	155179748	155179751	-0.159498	0.101975	1.00204e-06	0.0176555
chr7	155179756	155179759	-0.191078	0.0103027	2.89913e-07	0.00770249
chr7	155179772	155179775	-0.383666	0.000199734	2.89913e-07	0.00770249
chr7	155179795	155179798	-0.401386	0.000157742	8.60528e-07	0.0158617
chr7	155179802	155179805	-0.278567	0.00117245	8.60528e-07	0.0158617
chr7	155179812	155179815	-0.132227	0.118459	8.60528e-07	0.0158617
chr7	155396186	155396189	-0.2509	0.0178946	5.55866e-06	0.0576684
chr7	156365454	156365457	-0.192348	0.000302719	1.32499e-05	0.0972266
chr7	157405552	157405555	-0.135874	0.0472144	1.38189e-05	0.0999893
chr7	157405568	157405571	-0.171162	0.0208256	1.01389e-05	0.0823166
chr7	157405581	157405584	-0.314074	0.000250616	6.14921e-06	0.061664
chr7	158789828	158789831	-0.192238	0.147349	6.4902e-06	0.0638371
chr7	158789831	158789834	-0.244989	0.0295979	6.4902e-06	0.0638371
chr8	818983	818986	-0.1189	0.0511574	9.29901e-06	0.0794692
chr8	1897007	1897010	0.322722	0.0095129	5.80903e-06	0.0591247
chr8	1897019	1897022	0.307617	0.00079131	5.83751e-07	0.0124085
chr8	3580329	3580332	-0.180554	0.00042445	7.81308e-06	0.0716804
chr8	7913716	7913719	-0.666693	0.00917713	4.34441e-06	0.049885
chr8	10273840	10273843	-0.285689	0.00905932	7.05785e-06	0.0674694
chr8	10273870	10273873	-0.260119	0.00871018	2.87484e-06	0.0376062
chr8	10273889	10273892	-0.187861	0.0199778	9.81469e-07	0.0173574
chr8	10273911	10273914	-0.137273	0.104652	9.81469e-07	0.0173574
chr8	10273924	10273927	-0.142176	0.132031	9.81469e-07	0.0173574
chr8	10273933	10273936	-0.199558	0.0983353	9.81469e-07	0.0173574
chr8	10273938	10273941	-0.229179	0.0201433	3.9739e-06	0.0469364
chr8	11287983	11287986	0.437764	1.21768e-05	1.9835e-07	0.00561856
chr8	11471344	11471347	-0.222348	0.0043672	7.47974e-06	0.0695174
chr8	11471346	11471349	-0.245239	0.00431578	7.47974e-06	0.0695174
chr8	11471354	11471357	-0.156564	0.0113413	8.55657e-07	0.0158617
chr8	11471365	11471368	-0.167731	0.00570419	8.55657e-07	0.0158617
chr8	11471384	11471387	-0.10535	0.104533	8.55657e-07	0.0158617
chr8	14029991	14029994	0.212743	0.00373694	7.14466e-06	0.0679491
chr8	14029995	14029998	0.212343	0.00102297	7.14466e-06	0.0679491
chr8	14029998	14030001	0.158754	0.00753284	7.14466e-06	0.0679491
chr8	27165782	27165785	-0.169539	0.0166661	9.72118e-06	0.0809832
chr8	27165809	27165812	-0.541515	4.21344e-05	9.72118e-06	0.0809832
chr8	40849782	40849785	-0.1099	0.00258269	4.607e-06	0.0516431
chr8	54193319	54193322	-0.177653	0.0278966	9.46527e-06	0.0804059
chr8	54193331	54193334	-0.20077	0.00143384	9.46527e-06	0.0804059
chr8	54193371	54193374	-0.140285	0.00112946	3.49588e-06	0.0433707
chr8	54193390	54193393	0.129159	0.148183	3.49588e-06	0.0433707
chr8	64619307	64619310	-0.125199	0.0251488	1.09179e-06	0.0189446
chr8	64619316	64619319	-0.204083	0.000447719	1.09179e-06	0.0189446
chr8	64826622	64826625	0.113651	0.000629917	1.52551e-06	0.0240036
chr8	70855045	70855048	0.125844	0.00296194	9.66918e-07	0.0171789
chr8	70855048	70855051	0.105768	0.00495411	9.66918e-07	0.0171789
chr8	70855056	70855059	0.141434	0.0568682	9.66918e-07	0.0171789
chr8	73341455	73341458	-0.583328	9.6065e-06	9.6065e-06	0.0807467
chr8	80412383	80412386	-0.294973	0.00210732	7.42461e-06	0.0693951
chr8	80412403	80412406	-0.263597	0.00218496	7.42461e-06	0.0693951
chr8	85307765	85307768	-0.267416	0.000496757	1.12032e-05	0.087044
chr8	93957472	93957475	-0.263965	1.35536e-06	1.35536e-06	0.0221872
chr8	102517297	102517300	-0.292023	0.0403728	8.77525e-06	0.0766571
chr8	102517303	102517306	-0.458024	0.000729704	8.77525e-06	0.0766571
chr8	102517355	102517358	-0.358566	0.00242426	8.77525e-06	0.0766571
chr8	103612321	103612324	-0.312225	0.0106647	2.43064e-06	0.0332442
chr8	103612337	103612340	-0.487099	0.000974574	4.98472e-08	0.00187653
chr8	103612412	103612415	-0.312218	0.0174035	8.57416e-07	0.0158617
chr8	106330036	106330039	-0.274887	0.00854404	1.56203e-06	0.0243134
chr8	106330041	106330044	-0.172078	0.0462044	1.56203e-06	0.0243134
chr8	106330052	106330055	-0.267549	0.00755036	1.56203e-06	0.0243134
chr8	106330057	106330060	-0.324992	0.0014722	1.56203e-06	0.0243134
chr8	106330116	106330119	-0.287497	0.000987873	3.58037e-06	0.0442084
chr8	107515471	107515474	-0.319742	8.18891e-06	8.18891e-06	0.0739094
chr8	112472938	112472941	-0.487179	8.66408e-06	8.66408e-06	0.0762334
chr8	134618478	134618481	0.678571	9.9511e-06	9.9511e-06	0.0816456
chr8	141109143	141109146	-0.138181	0.159035	1.01243e-05	0.0822555
chr8	141109168	141109171	-0.2672	0.01269	2.13844e-06	0.0306757
chr8	141109175	141109178	-0.274578	0.00809961	8.08949e-07	0.0154736
chr8	141109185	141109188	-0.313015	0.00191692	3.22671e-07	0.0082976
chr8	141109188	141109191	-0.298525	0.00278889	3.22671e-07	0.0082976
chr8	141109194	141109197	-0.291642	0.00216856	4.10824e-07	0.00982002
chr8	141109226	141109229	-0.196682	0.0118083	1.00913e-07	0.00326687
chr8	141109243	141109246	-0.170603	0.0529979	6.05147e-07	0.0127044
chr8	141109250	141109253	-0.171745	0.056041	8.39114e-07	0.015756
chr8	141109263	141109266	-0.114035	0.191206	4.12545e-06	0.0482051
chr8	141109544	141109547	0.196672	0.006512	2.89644e-07	0.00770249
chr8	141109572	141109575	0.165841	0.0886189	5.15517e-08	0.00192225
chr8	141109575	141109578	0.143381	0.140254	5.15517e-08	0.00192225
chr8	141109607	141109610	0.25917	0.00400885	2.25519e-07	0.00625747
chr8	141109627	141109630	0.136953	0.391203	2.24908e-06	0.0317182
chr8	141109631	141109634	0.285439	0.00187923	1.0384e-05	0.0837367
chr8	141109644	141109647	0.314487	0.00686443	1.0384e-05	0.0837367
chr8	142276271	142276274	-0.268206	0.00407927	4.15288e-06	0.0482069
chr8	142276277	142276280	-0.193566	0.00611044	4.15288e-06	0.0482069
chr8	142276292	142276295	-0.167821	0.015954	2.60508e-06	0.0351517
chr8	142276296	142276299	-0.109878	0.0396136	2.60508e-06	0.0351517
chr8	142863113	142863116	0.107389	0.0230194	9.06083e-06	0.0784992
chr8	144810338	144810341	-0.111311	0.333435	1.22642e-05	0.0925194
chr8	144810340	144810343	-0.19083	0.118334	1.22642e-05	0.0925194
chr8	144810350	144810353	-0.187984	0.0764508	1.92372e-06	0.0285402
chr8	144810352	144810355	-0.135419	0.214777	6.82218e-07	0.013604
chr8	144810354	144810357	-0.21437	0.0371983	6.82218e-07	0.013604
chr8	144810358	144810361	-0.272495	0.087162	3.37842e-07	0.00851583
chr8	144810360	144810363	-0.120525	0.252336	3.37842e-07	0.00851583
chr8	144810372	144810375	-0.254254	0.0111186	5.548e-07	0.0121209
chr8	144810375	144810378	-0.277935	0.00483019	5.548e-07	0.0121209
chr8	144810379	144810382	-0.167532	0.0883122	3.85381e-07	0.0092984
chr8	144810381	144810384	-0.250746	0.0728494	3.85381e-07	0.0092984
chr8	144810387	144810390	-0.331895	0.00847612	1.14826e-07	0.00358666
chr8	144810391	144810394	-0.258716	0.00465226	1.14826e-07	0.00358666
chr8	144810393	144810396	-0.101994	0.334024	1.1986e-07	0.00373885
chr8	144810404	144810407	-0.153219	0.15832	1.23895e-07	0.00384915
chr8	144810414	144810417	-0.270279	0.0145575	8.40242e-08	0.00277057
chr8	144810431	144810434	-0.353512	0.00183073	1.30239e-07	0.00398729
chr8	144810433	144810436	-0.274323	0.00903145	1.23244e-07	0.00383407
chr8	144810449	144810452	-0.27712	0.0134616	1.54622e-07	0.00461639
chr8	144810451	144810454	-0.173657	0.0830184	1.54622e-07	0.00461639
chr8	144810453	144810456	-0.271696	0.0168581	3.86402e-07	0.00931329
chr8	144810457	144810460	-0.170064	0.132158	8.46137e-07	0.0158236
chr8	144810459	144810462	-0.188627	0.0964646	8.46137e-07	0.0158236
chr8	145045014	145045017	0.315782	0.0774991	7.68689e-06	0.070986
chr8	145045041	145045044	0.419396	0.00727934	7.86242e-06	0.0718565
chr8	145045076	145045079	0.381232	0.00861502	1.00441e-05	0.0817763
chr8	145164690	145164693	0.147314	0.243725	2.78723e-06	0.0366673
chr8	145164692	145164695	0.224389	0.0887556	2.75652e-06	0.0364262
chr8	145164694	145164697	0.210129	0.10004	2.50783e-06	0.0341787
chr8	145164734	145164737	0.281698	0.0468145	1.59221e-06	0.0246645
chr8	145164736	145164739	0.279673	0.0348942	8.67374e-07	0.0159432
chr8	145164742	145164745	0.131518	0.309861	8.67374e-07	0.0159432
chr8	145164744	145164747	0.246999	0.0559888	1.18716e-06	0.0200427
chr8	145164747	145164750	0.258343	0.0391324	1.18716e-06	0.0200427
chr8	145164749	145164752	0.144171	0.260196	1.22556e-06	0.0205276
chr8	145164763	145164766	0.216658	0.0655331	1.64119e-06	0.0253408
chr8	145164773	145164776	0.300679	0.0135773	4.15612e-06	0.0482069
chr9	10629	10632	0.5	0.00151997	1.26711e-05	0.0945094
chr9	10636	10639	0.749998	2.91613e-05	1.26711e-05	0.0945094
chr9	10646	10649	0.500005	0.00289055	2.35157e-06	0.032548
chr9	10707	10710	0.166668	0.0213438	5.09492e-07	0.0114971
chr9	10715	10718	0.499999	0.0466632	8.36562e-07	0.0157336
chr9	751380	751383	0.162482	0.156721	3.59564e-06	0.0442551
chr9	751415	751418	0.29461	0.00323503	3.59564e-06	0.0442551
chr9	751451	751454	0.241403	0.00802048	3.59564e-06	0.0442551
chr9	751467	751470	0.328932	0.000684558	3.59564e-06	0.0442551
chr9	7979625	7979628	0.139674	0.0320782	9.46386e-06	0.0804059
chr9	33353157	33353160	-0.319149	7.42689e-06	7.42689e-06	0.0693951
chr9	35972148	35972151	-0.166672	0.00792645	6.48159e-08	0.0022597
chr9	35972166	35972169	-0.105463	0.0903891	1.6688e-09	0.000132555
chr9	35972169	35972172	-0.115373	0.106541	6.22469e-10	6.04538e-05
chr9	35972205	35972208	-0.156196	0.00561173	2.10285e-11	3.74728e-06
chr9	35972214	35972217	-0.179465	0.0256134	2.10285e-11	3.74728e-06
chr9	35972217	35972220	-0.133307	0.0213783	2.10285e-11	3.74728e-06
chr9	35972244	35972247	-0.296679	0.000484053	2.32947e-12	5.72812e-07
chr9	35972259	35972262	-0.173614	0.0433758	5.95058e-10	5.82814e-05
chr9	35972265	35972268	-0.132126	0.00256898	5.95058e-10	5.82814e-05
chr9	35972278	35972281	-0.122423	0.0125211	2.09279e-09	0.000157058
chr9	38488189	38488192	0.10179	0.164801	1.03899e-05	0.0837367
chr9	38488197	38488200	0.279801	0.00519256	1.03899e-05	0.0837367
chr9	38488199	38488202	0.240648	0.00965493	1.03899e-05	0.0837367
chr9	38488209	38488212	0.102622	0.107921	1.03899e-05	0.0837367
chr9	38488215	38488218	0.153962	0.000909499	2.00231e-06	0.0292735
chr9	38488260	38488263	0.176637	0.0470655	1.41276e-06	0.0228998
chr9	38488277	38488280	0.114907	0.0981709	4.02565e-07	0.00966257
chr9	38488282	38488285	0.155697	0.071749	4.02565e-07	0.00966257
chr9	69181465	69181468	-0.555557	0.025292	3.37709e-06	0.0422082
chr9	73895664	73895667	-0.231692	5.16898e-06	5.16898e-06	0.055059
chr9	86881220	86881223	-0.206242	0.0695023	5.38641e-06	0.0564643
chr9	87509198	87509201	-0.14854	0.0327551	6.59305e-06	0.064383
chr9	87509210	87509213	-0.169635	0.0222502	6.59305e-06	0.064383
chr9	90340561	90340564	-0.109198	0.0267089	7.03919e-06	0.0673944
chr9	90340563	90340566	-0.125	0.000380544	7.03919e-06	0.0673944
chr9	96108598	96108601	-0.107565	0.0600693	6.20018e-06	0.0619601
chr9	96108600	96108603	-0.10217	0.0442776	1.05671e-05	0.0847267
chr9	97889792	97889795	-0.103917	0.073659	1.23529e-06	0.0206607
chr9	97889801	97889804	-0.148341	0.0635461	5.46313e-06	0.0569072
chr9	97889808	97889811	-0.122958	0.0411382	5.46313e-06	0.0569072
chr9	97889831	97889834	-0.183117	0.0491211	1.34787e-05	0.0984892
chr9	97889835	97889838	-0.196226	0.0386309	1.34787e-05	0.0984892
chr9	100849978	100849981	0.219582	0.0387289	3.84958e-07	0.0092984
chr9	109930601	109930604	-0.251041	0.00673781	2.3837e-06	0.0328313
chr9	125108915	125108918	0.190559	0.0063023	1.15764e-05	0.0888348
chr9	130540224	130540227	-0.127606	0.119735	2.34382e-06	0.0324797
chr9	130859519	130859522	-0.112298	0.208251	1.38191e-05	0.0999893
chr9	130859526	130859529	-0.263851	0.0597337	1.38191e-05	0.0999893
chr9	136783436	136783439	0.317094	0.000597432	9.89027e-06	0.0814211
chr9	136783439	136783442	0.242966	0.00558536	9.89027e-06	0.0814211
chr9	136783448	136783451	0.165982	0.0229455	9.89027e-06	0.0814211
chr9	136783470	136783473	0.151718	0.0809864	8.32698e-07	0.0156865

### Sheet: Supplementary table 4
MS vs. non-MS controls				Progressive MS vs. RRMS				Active relapse vs. stable remission
chr	start	end		chr	start	end		chr	start	end
chr1	1617692	1617734		chr1	1375051	1375200		chr1	1002890	1002897
chr1	2139307	2139413		chr1	3402838	3402903		chr1	2222419	2222569
chr1	6269360	6269397		chr1	18253629	18253630		chr1	10728415	10728422
chr1	7029005	7029084		chr1	19651956	19651957		chr1	15673794	15673795
chr1	7911113	7911238		chr1	22755485	22755499		chr1	16862009	16862021
chr1	9099539	9099557		chr1	23830369	23830381		chr1	16862038	16862045
chr1	10458262	10458271		chr1	25525212	25525213		chr1	16862067	16862111
chr1	10688842	10688843		chr1	25525286	25525297		chr1	16862137	16862185
chr1	10698994	10698998		chr1	27676531	27676653		chr1	17019340	17019475
chr1	10699023	10699179		chr1	30464121	30464158		chr1	36786828	36786858
chr1	18010623	18010624		chr1	34770501	34770502		chr1	48058775	48058795
chr1	22640644	22640645		chr1	36788556	36788573		chr1	53742578	53742596
chr1	25258017	25258114		chr1	36788582	36788585		chr1	61332263	61332264
chr1	42890408	42890409		chr1	39336827	39336916		chr1	81877457	81877522
chr1	44873831	44873900		chr1	43445331	43445375		chr1	113397405	113397549
chr1	47646878	47646879		chr1	45452740	45452803		chr1	116519909	116519941
chr1	48378988	48379056		chr1	57449452	57449514		chr1	118282858	118282859
chr1	79717286	79717287		chr1	112947114	112947115		chr1	153599671	153599710
chr1	82385774	82385851		chr1	144960928	144960929		chr1	154380705	154380834
chr1	92946768	92946811		chr1	144960951	144961052		chr1	160854511	160854562
chr1	99127334	99127335		chr1	151226826	151226942		chr1	203259651	203259750
chr1	149146854	149146909		chr1	153233473	153233492		chr1	203858946	203858998
chr1	149146951	149146978		chr1	154474241	154474390		chr1	204232640	204232641
chr1	149148602	149148745		chr1	194917236	194917237		chr1	204941271	204941307
chr1	149288522	149288739		chr1	205819179	205819232		chr1	228345965	228345981
chr1	152161786	152161886		chr1	217349106	217349152		chr1	228346001	228346045
chr1	161391386	161391398		chr1	231157131	231157226		chr1	228771014	228771018
chr1	184035599	184035626		chr1	231267277	231267376		chr1	228771249	228771381
chr1	202130316	202130337		chr1	232319297	232319326		chr1	238122611	238122650
chr1	208018606	208018640		chr1	240684031	240684032		chr10	601878	601879
chr1	214329779	214329780		chr1	242254082	242254083		chr10	1290512	1290513
chr1	214752408	214752409		chr1	245851603	245851767		chr10	3977564	3977609
chr1	223025838	223025845		chr1	248100398	248100554		chr10	23590093	23590144
chr1	223239877	223239973		chr10	1405810	1405811		chr10	29974439	29974503
chr1	228771330	228771438		chr10	1405862	1405863		chr10	59497081	59497082
chr10	1553452	1553453		chr10	63627745	63627766		chr10	59497159	59497177
chr10	3133777	3133778		chr10	76448386	76448413		chr10	99123307	99123308
chr10	3133815	3133836		chr10	82296052	82296158		chr10	105532220	105532221
chr10	5365582	5365628		chr10	98795652	98795653		chr10	120429191	120429206
chr10	17330262	17330318		chr10	114713824	114713872		chr10	125841416	125841417
chr10	20406896	20406897		chr10	116035169	116035254		chr10	134222053	134222152
chr10	22542622	22542739		chr10	121578323	121578403		chr10	134407837	134407838
chr10	25093071	25093089		chr10	124638669	124638700		chr10	134826145	134826157
chr10	36364154	36364205		chr10	127462793	127462851		chr11	401243	401244
chr10	36779975	36779987		chr10	134133844	134133875		chr11	401259	401265
chr10	38795314	38795362		chr11	400555	400589		chr11	401279	401280
chr10	42862978	42863029		chr11	2721470	2721519		chr11	737962	737969
chr10	52872569	52872570		chr11	7673341	7673382		chr11	2720779	2720880
chr10	58034394	58034395		chr11	7673392	7673439		chr11	2720918	2721033
chr10	60351104	60351105		chr11	59319927	59319972		chr11	10527315	10527352
chr10	65044826	65044827		chr11	60793534	60793574		chr11	47382603	47382715
chr10	69560380	69560381		chr11	67418041	67418214		chr11	47416331	47416378
chr10	72112630	72112636		chr11	69650291	69650336		chr11	47416420	47416474
chr10	73846387	73846476		chr11	82114955	82115085		chr11	57139052	57139053
chr10	77167903	77167906		chr11	83913081	83913082		chr11	62201562	62201588
chr10	80999888	80999895		chr11	120131220	120131221		chr11	63531760	63531763
chr10	91599105	91599124		chr11	122505463	122505464		chr11	64375605	64375655
chr10	109691739	109691740		chr11	125210806	125210871		chr11	65408179	65408223
chr10	112117202	112117252		chr11	132165557	132165558		chr11	66076092	66076141
chr10	114506372	114506390		chr12	297774	297867		chr11	67041851	67041880
chr10	116084071	116084172		chr12	1996092	1996188		chr11	70953713	70953714
chr10	116103096	116103132		chr12	6810214	6810215		chr11	72982715	72982797
chr10	123244434	123244592		chr12	8474032	8474043		chr11	78641259	78641341
chr11	733027	733087		chr12	8474093	8474162		chr11	114028552	114028576
chr11	1310693	1310711		chr12	11700445	11700609		chr11	120555627	120555649
chr11	2023295	2023398		chr12	14028181	14028198		chr11	124629892	124629896
chr11	14307395	14307490		chr12	15426265	15426266		chr11	128352699	128352703
chr11	25860684	25860685		chr12	31273448	31273451		chr11	128455942	128456030
chr11	30068389	30068390		chr12	46047701	46047731		chr11	132369237	132369310
chr11	39291347	39291350		chr12	104764047	104764048		chr11	133815340	133815430
chr11	40375454	40375548		chr12	104764091	104764112		chr12	3947923	3947975
chr11	43373614	43373648		chr12	126370385	126370467		chr12	7062519	7062520
chr11	44058972	44058988		chr12	131163343	131163344		chr12	9280966	9281012
chr11	47376754	47376774		chr13	22615265	22615283		chr12	44656450	44656617
chr11	50386769	50386770		chr13	28288532	28288544		chr12	48336614	48336615
chr11	59785761	59785838		chr13	43413861	43413862		chr12	50143538	50143539
chr11	63974584	63974650		chr13	84784134	84784160		chr12	51718034	51718130
chr11	64418642	64418643		chr13	84784232	84784233		chr12	55572910	55572911
chr11	64933571	64933575		chr13	87812369	87812402		chr12	68777945	68777965
chr11	66487876	66488022		chr13	96239925	96239944		chr12	82192259	82192270
chr11	66839273	66839364		chr13	113578336	113578442		chr12	93292388	93292427
chr11	67499520	67499633		chr14	20904208	20904321		chr12	93521708	93521717
chr11	68518131	68518164		chr14	53201517	53201644		chr12	115333663	115333664
chr11	69400960	69401057		chr14	69095544	69095571		chr12	116843255	116843256
chr11	75017830	75017929		chr14	70040193	70040302		chr12	118529025	118529080
chr11	76849187	76849240		chr14	70040391	70040401		chr12	121521265	121521326
chr11	93105329	93105337		chr14	72461659	72461660		chr12	125164510	125164596
chr11	93105345	93105430		chr14	79064796	79064797		chr12	133086810	133086977
chr11	100830236	100830335		chr14	83108852	83108932		chr13	99698473	99698532
chr11	114072084	114072155		chr14	84858054	84858071		chr14	22957850	22957851
chr11	116678782	116678812		chr14	89577954	89577955		chr14	23386809	23386862
chr11	128375501	128375502		chr14	89578011	89578110		chr14	34389683	34389684
chr12	2031455	2031470		chr14	90185708	90185734		chr14	35352461	35352462
chr12	2322923	2323014		chr14	99641113	99641124		chr14	51835964	51835965
chr12	3123969	3123970		chr14	101370903	101370981		chr14	58705823	58705834
chr12	3124001	3124002		chr15	23035486	23035563		chr14	59104521	59104526
chr12	3947964	3948122		chr15	37489683	37489802		chr14	59104549	59104628
chr12	6729544	6729786		chr15	48217128	48217135		chr14	66822520	66822563
chr12	6901429	6901467		chr15	54390667	54390668		chr14	68108746	68108747
chr12	6989174	6989253		chr15	56299325	56299423		chr14	90967330	90967432
chr12	7792441	7792632		chr15	74891439	74891504		chr14	97907632	97907633
chr12	9392847	9392919		chr15	90543392	90543483		chr14	98444388	98444514
chr12	15247276	15247319		chr15	93277637	93277668		chr14	103593393	103593449
chr12	15247341	15247367		chr15	100468671	100468672		chr15	22466124	22466125
chr12	22777641	22777727		chr15	100468677	100468684		chr15	37288749	37288750
chr12	23683760	23683769		chr15	100468691	100468823		chr15	41371283	41371314
chr12	49782966	49783140		chr16	818776	818928		chr15	45571515	45571562
chr12	50236007	50236121		chr16	3550118	3550270		chr15	45571572	45571599
chr12	51136571	51136636		chr16	22387325	22387415		chr15	45571636	45571637
chr12	51786489	51786665		chr16	26355271	26355278		chr15	65525608	65525613
chr12	54495234	54495335		chr16	29260208	29260263		chr15	73724231	73724232
chr12	57094343	57094344		chr16	30075243	30075244		chr15	74619636	74619637
chr12	63297199	63297202		chr16	30075302	30075340		chr15	90543994	90543995
chr12	64305263	64305300		chr16	56660559	56660560		chr15	90544029	90544055
chr12	79833117	79833118		chr16	70484982	70485061		chr15	94806695	94806752
chr12	96632533	96632556		chr16	71169794	71169851		chr15	98435402	98435403
chr12	96771672	96771714		chr16	77725804	77725833		chr15	99672941	99672989
chr12	104609920	104609962		chr16	89707721	89707843		chr15	99673011	99673044
chr12	104609974	104609975		chr17	5185404	5185449		chr15	100346401	100346406
chr12	104609985	104610015		chr17	5185461	5185484		chr15	100346413	100346418
chr12	109240321	109240322		chr17	6558892	6558893		chr16	73027	73045
chr12	112453041	112453042		chr17	26551158	26551159		chr16	857342	857345
chr12	113500895	113500942		chr17	29815842	29815847		chr16	4098010	4098011
chr12	113531366	113531476		chr17	31149419	31149422		chr16	4267093	4267147
chr12	115624047	115624048		chr17	31149729	31149802		chr16	7662089	7662140
chr12	119717809	119717921		chr17	37123612	37123725		chr16	9284234	9284235
chr12	121341579	121341596		chr17	39464157	39464206		chr16	14444691	14444692
chr12	125039246	125039344		chr17	39711720	39711721		chr16	54318521	54318522
chr12	128930702	128930734		chr17	44337412	44337473		chr16	57060011	57060089
chr12	132310086	132310115		chr17	47091148	47091262		chr16	81583334	81583335
chr12	132968370	132968406		chr17	51244257	51244258		chr16	82173133	82173155
chr12	133483986	133484077		chr17	61509196	61509255		chr16	85168442	85168584
chr13	19746235	19746236		chr17	75396933	75396934		chr16	85254209	85254315
chr13	37574406	37574407		chr18	9623688	9623721		chr16	86143586	86143587
chr13	39074745	39074756		chr18	34252375	34252380		chr16	88987889	88987911
chr13	42623232	42623242		chr18	44013270	44013368		chr17	982077	982138
chr13	45376652	45376653		chr18	57636970	57636971		chr17	982154	982170
chr13	46333976	46334008		chr18	62949187	62949193		chr17	4719474	4719490
chr13	48894595	48894596		chr18	72916633	72916785		chr17	4802888	4802889
chr13	65629458	65629515		chr19	888941	888963		chr17	6942757	6942774
chr13	81229048	81229197		chr19	2458875	2458929		chr17	7832932	7832935
chr13	106063132	106063214		chr19	2610045	2610046		chr17	7832960	7832995
chr13	106161533	106161629		chr19	2622709	2622738		chr17	26950017	26950050
chr13	114894479	114894552		chr19	5471125	5471149		chr17	36997420	36997511
chr14	28167718	28167771		chr19	5808733	5808734		chr17	37137176	37137177
chr14	38080240	38080250		chr19	11674490	11674491		chr17	40700582	40700619
chr14	45268009	45268010		chr19	13409600	13409693		chr17	43905642	43905643
chr14	46241576	46241647		chr19	15568200	15568227		chr17	58249154	58249299
chr14	54413441	54413490		chr19	15568292	15568320		chr17	75120509	75120510
chr14	54517179	54517194		chr19	17942157	17942162		chr17	75360269	75360368
chr14	61655077	61655096		chr19	22701034	22701058		chr17	75412398	75412480
chr14	61655135	61655180		chr19	36361634	36361635		chr18	12227987	12228094
chr14	63933771	63933772		chr19	36485087	36485171		chr18	23442986	23443001
chr14	63988833	63988932		chr19	39141411	39141412		chr18	60795958	60795972
chr14	77492749	77492750		chr19	48258037	48258046		chr18	68081543	68081689
chr14	78127937	78127938		chr19	50853084	50853087		chr18	74179414	74179442
chr14	84711078	84711085		chr19	57349754	57349809		chr18	76766091	76766092
chr14	88657852	88657853		chr19	57349841	57349871		chr19	1074971	1075014
chr14	90791303	90791355		chr19	58861925	58862119		chr19	1132139	1132340
chr14	95236482	95236483		chr2	558026	558167		chr19	2094563	2094596
chr14	100784665	100784782		chr2	42760769	42760801		chr19	6237115	6237183
chr14	101293059	101293167		chr2	43295324	43295406		chr19	6752599	6752759
chr14	103565147	103565164		chr2	48691716	48691774		chr19	10445284	10445301
chr14	104787452	104787460		chr2	54087251	54087290		chr19	11692317	11692345
chr14	107253099	107253128		chr2	80451859	80451860		chr19	12994241	12994322
chr14	107253136	107253137		chr2	88124224	88124373		chr19	13319204	13319205
chr14	107253145	107253241		chr2	88125002	88125086		chr19	13322143	13322156
chr15	23617723	23617795		chr2	107642756	107642784		chr19	14089735	14089833
chr15	29211085	29211092		chr2	113885017	113885167		chr19	14089842	14089871
chr15	29442016	29442058		chr2	118616903	118617000		chr19	14606867	14606883
chr15	31108718	31108719		chr2	132588262	132588308		chr19	16553459	16553558
chr15	40268553	40268633		chr2	132588395	132588418		chr19	17942090	17942257
chr15	52496499	52496592		chr2	163372559	163372560		chr19	18134742	18134779
chr15	53852614	53852615		chr2	173038206	173038207		chr19	38713094	38713190
chr15	54270560	54270662		chr2	177054837	177054838		chr19	42827860	42827908
chr15	61013309	61013319		chr2	181738271	181738350		chr19	46785916	46785929
chr15	61195009	61195041		chr2	207115890	207115891		chr19	47614625	47614626
chr15	65115968	65116133		chr2	210074070	210074177		chr19	50037411	50037473
chr15	65688283	65688299		chr2	212091882	212091903		chr19	50037476	50037542
chr15	65688340	65688344		chr2	232348788	232348866		chr2	394071	394160
chr15	68171971	68171972		chr2	233246185	233246222		chr2	2547033	2547181
chr15	68175500	68175501		chr2	238375597	238375598		chr2	15908227	15908281
chr15	71410309	71410348		chr20	822877	822908		chr2	16153392	16153546
chr15	88113915	88114008		chr20	32375659	32375719		chr2	25499718	25499719
chr15	91911946	91911975		chr20	33064101	33064142		chr2	39471207	39471248
chr15	92963982	92964069		chr20	35358420	35358421		chr2	40290610	40290611
chr15	93938960	93938967		chr20	44829653	44829680		chr2	47167528	47167544
chr15	96895329	96895330		chr20	48522980	48523082		chr2	47538255	47538256
chr15	99408919	99408975		chr20	49335276	49335277		chr2	66667039	66667108
chr15	100468691	100468806		chr20	52722995	52723002		chr2	74413411	74413420
chr16	1121973	1122020		chr20	55904753	55904914		chr2	90447668	90447756
chr16	1598866	1598881		chr20	59542578	59542609		chr2	91750741	91750939
chr16	1664993	1664994		chr20	59542629	59542692		chr2	91750946	91750960
chr16	1665027	1665095		chr20	59542709	59542752		chr2	112762343	112762404
chr16	1762908	1762949		chr20	62289142	62289217		chr2	112762427	112762428
chr16	1927515	1927516		chr21	9826859	9826988		chr2	122730089	122730090
chr16	21001024	21001043		chr21	28583773	28583838		chr2	137834108	137834143
chr16	27503465	27503466		chr21	44864412	44864530		chr2	158691459	158691531
chr16	29260256	29260271		chr21	47716170	47716181		chr2	160760467	160760468
chr16	29313903	29313965		chr22	19729050	19729051		chr2	172812825	172812888
chr16	30661246	30661300		chr22	19738337	19738435		chr2	175169589	175169652
chr16	31140521	31140538		chr22	28194215	28194337		chr2	184841295	184841296
chr16	51444756	51444848		chr22	28195715	28195843		chr2	187502178	187502196
chr16	52839399	52839400		chr22	42548669	42548670		chr2	208632083	208632255
chr16	58032314	58032396		chr22	43580953	43581032		chr2	231712841	231712842
chr16	61974326	61974327		chr22	44577321	44577330		chr20	16471754	16471764
chr16	72821341	72821438		chr22	46504950	46504951		chr20	36149614	36149707
chr16	81865430	81865441		chr22	46924430	46924431		chr20	61660492	61660499
chr16	85010706	85010707		chr22	50496603	50496662		chr20	62570129	62570136
chr16	85085350	85085449		chr3	12595642	12595772		chr21	26618809	26618810
chr16	85355578	85355666		chr3	16057091	16057092		chr21	36900928	36901034
chr16	86787159	86787162		chr3	55578303	55578380		chr21	39904463	39904464
chr16	87914933	87914974		chr3	58358802	58358906		chr21	42582507	42582555
chr16	88561481	88561482		chr3	58570851	58570858		chr21	46722512	46722513
chr16	89118936	89119003		chr3	67263982	67263983		chr21	46722545	46722584
chr16	90020889	90020939		chr3	73735094	73735095		chr21	47451549	47451633
chr17	2389596	2389691		chr3	80503503	80503504		chr22	19709097	19709181
chr17	2709942	2709943		chr3	88050094	88050095		chr22	24105918	24105987
chr17	8976396	8976490		chr3	121343604	121343605		chr22	31740552	31740553
chr17	14454915	14454916		chr3	124860751	124860752		chr22	35763472	35763473
chr17	17603639	17603790		chr3	129900045	129900094		chr22	37420436	37420527
chr17	18675979	18676088		chr3	140562190	140562191		chr22	46542009	46542022
chr17	19627882	19628013		chr3	144747740	144747824		chr22	49448063	49448064
chr17	27895769	27895782		chr3	176622338	176622452		chr22	50611681	50611752
chr17	32451741	32451820		chr3	193987588	193987635		chr3	8803674	8803675
chr17	33476568	33476593		chr3	195470628	195470642		chr3	9809350	9809449
chr17	36666897	36666993		chr3	195550160	195550293		chr3	10184939	10184947
chr17	36996815	36996855		chr3	197827758	197827811		chr3	12504102	12504194
chr17	38473193	38473201		chr4	9124585	9124656		chr3	14183311	14183325
chr17	40191947	40192115		chr4	14864587	14864758		chr3	15160296	15160395
chr17	40260416	40260417		chr4	31702760	31702761		chr3	25890834	25890858
chr17	41281770	41281781		chr4	42161480	42161513		chr3	25890901	25890902
chr17	41438578	41438619		chr4	55466048	55466141		chr3	41158995	41159031
chr17	41438640	41438674		chr4	60891612	60891613		chr3	47459655	47459656
chr17	42432138	42432245		chr4	61030980	61030981		chr3	47459664	47459665
chr17	42449487	42449505		chr4	67328872	67328873		chr3	49314128	49314156
chr17	43661168	43661199		chr4	84241800	84241874		chr3	50010254	50010327
chr17	46670794	46670808		chr4	89618810	89618999		chr3	50119966	50120034
chr17	52101368	52101401		chr4	106269394	106269446		chr3	55518396	55518450
chr17	52405900	52405901		chr4	116046831	116046832		chr3	58103819	58103896
chr17	53499364	53499365		chr4	118006709	118006833		chr3	72136034	72136118
chr17	53499380	53499381		chr4	132899123	132899124		chr3	77285646	77285647
chr17	53499390	53499409		chr4	142272712	142272789		chr3	106273201	106273209
chr17	53499413	53499438		chr4	148013694	148013695		chr3	118378166	118378167
chr17	56417114	56417143		chr4	151431506	151431507		chr3	119528872	119528949
chr17	70716138	70716196		chr4	184908821	184908894		chr3	119528962	119528963
chr17	72414810	72414902		chr4	185828817	185828824		chr3	125486086	125486161
chr17	74447551	74447674		chr4	190143452	190143453		chr3	128215266	128215307
chr17	77916621	77916665		chr5	1727719	1727802		chr3	128215348	128215364
chr17	79297497	79297679		chr5	3732812	3732813		chr3	129337703	129337856
chr18	10280452	10280453		chr5	5592830	5592931		chr3	188435905	188435906
chr18	31271750	31271757		chr5	8457433	8457549		chr3	194728738	194728754
chr18	34409935	34409999		chr5	8457721	8457845		chr3	196325063	196325195
chr18	44527127	44527167		chr5	12565066	12565126		chr4	1522201	1522202
chr18	57540844	57540845		chr5	16821904	16821905		chr4	3785640	3785678
chr18	59221875	59221930		chr5	22579301	22579302		chr4	15704766	15704786
chr18	59221983	59221986		chr5	37209492	37209524		chr4	15704793	15704955
chr18	60418825	60418848		chr5	45267263	45267296		chr4	40428808	40428838
chr18	71013336	71013337		chr5	53947770	53947776		chr4	70689074	70689075
chr18	72040689	72040697		chr5	60628186	60628196		chr4	116909723	116909724
chr18	77280347	77280408		chr5	60628242	60628252		chr4	174844324	174844337
chr18	77376639	77376720		chr5	92956281	92956430		chr4	175677944	175678020
chr18	77917647	77917912		chr5	115697404	115697469		chr4	185151438	185151445
chr19	792746	792794		chr5	161779514	161779515		chr5	8424710	8424719
chr19	1284984	1284985		chr5	164386079	164386080		chr5	8457629	8457739
chr19	1465470	1465508		chr5	165391988	165391989		chr5	43034309	43034397
chr19	1500628	1500629		chr5	166167183	166167229		chr5	55219623	55219624
chr19	1685198	1685273		chr5	179588430	179588498		chr5	92921527	92921536
chr19	2295100	2295101		chr5	180046038	180046362		chr5	92930667	92930706
chr19	3808420	3808423		chr5	180046391	180046398		chr5	112257905	112257906
chr19	4015334	4015350		chr6	292355	292464		chr5	149401466	149401582
chr19	4543002	4543129		chr6	4549961	4549966		chr5	158522370	158522516
chr19	5130690	5130691		chr6	4550038	4550039		chr5	164924875	164924876
chr19	5139331	5139359		chr6	10659573	10659677		chr5	165210976	165210983
chr19	7928540	7928652		chr6	13769574	13769575		chr5	165211006	165211080
chr19	8591039	8591040		chr6	14706766	14706767		chr5	168283956	168284056
chr19	8591083	8591104		chr6	14706842	14706843		chr5	169734762	169734892
chr19	8591576	8591643		chr6	20875506	20875524		chr5	172175830	172175856
chr19	10445516	10445570		chr6	32064878	32064973		chr5	174976101	174976161
chr19	13875231	13875232		chr6	43449860	43449873		chr5	176831495	176831496
chr19	13928798	13928884		chr6	63921957	63921958		chr5	176831533	176831593
chr19	14089641	14089667		chr6	65954466	65954469		chr5	179635905	179635913
chr19	15582804	15582885		chr6	74008991	74009092		chr5	179635934	179635935
chr19	18977467	18977593		chr6	112068980	112068981		chr5	179740765	179740940
chr19	18980162	18980165		chr6	131233727	131233728		chr6	1317633	1317643
chr19	23306099	23306199		chr6	149152306	149152384		chr6	2953134	2953199
chr19	36247830	36247949		chr6	149772239	149772281		chr6	3623902	3624075
chr19	37764395	37764495		chr6	166955155	166955247		chr6	5304742	5304805
chr19	37780244	37780254		chr6	170589429	170589484		chr6	13743443	13743547
chr19	37780268	37780317		chr7	2059272	2059273		chr6	13769676	13769733
chr19	39644947	39644959		chr7	2059315	2059337		chr6	14739327	14739405
chr19	45595291	45595385		chr7	2145876	2145939		chr6	14857762	14857926
chr19	47129991	47129992		chr7	2760564	2760573		chr6	31054006	31054007
chr19	47480322	47480364		chr7	4244602	4244708		chr6	48539278	48539324
chr19	49362807	49362919		chr7	9724978	9725037		chr6	63347205	63347214
chr19	49713752	49713753		chr7	20479250	20479301		chr6	69727207	69727208
chr19	51157323	51157397		chr7	21805073	21805074		chr6	103375311	103375312
chr19	51602222	51602320		chr7	22702493	22702506		chr6	106964786	106964850
chr19	55599185	55599282		chr7	23728443	23728502		chr6	108882390	108882555
chr19	56215309	56215310		chr7	25473456	25473457		chr6	114181608	114181687
chr19	57111581	57111590		chr7	45661614	45661716		chr6	129082124	129082189
chr19	57111613	57111635		chr7	48814003	48814004		chr6	149492343	149492402
chr19	57454242	57454293		chr7	52341874	52341875		chr6	152129458	152129538
chr19	57630429	57630432		chr7	65419185	65419195		chr6	152129591	152129601
chr19	58817442	58817494		chr7	73437497	73437530		chr6	152129607	152129610
chr2	3487224	3487341		chr7	100383560	100383573		chr6	152129622	152129625
chr2	7560735	7560826		chr7	130131359	130131520		chr6	159359983	159360000
chr2	20850934	20850950		chr7	139522858	139522859		chr6	169086940	169086941
chr2	20851001	20851015		chr7	148768905	148768924		chr7	948631	948724
chr2	20870735	20870848		chr7	148768953	148768961		chr7	1921423	1921461
chr2	23092031	23092038		chr7	155983590	155983627		chr7	2445699	2445700
chr2	26309342	26309367		chr8	832870	832905		chr7	2548712	2548750
chr2	38610943	38611048		chr8	12934142	12934143		chr7	2685043	2685129
chr2	46882541	46882573		chr8	14820299	14820317		chr7	3282741	3282806
chr2	50249113	50249114		chr8	17061473	17061474		chr7	13602170	13602217
chr2	60755233	60755234		chr8	17785519	17785597		chr7	23530168	23530300
chr2	62408244	62408320		chr8	37699454	37699612		chr7	23530435	23530553
chr2	62684727	62684728		chr8	38498774	38498796		chr7	27155682	27155683
chr2	64836764	64836811		chr8	38831924	38831933		chr7	36275936	36276023
chr2	81214499	81214500		chr8	42899611	42899678		chr7	40053014	40053082
chr2	81903834	81903897		chr8	47522943	47522944		chr7	53026941	53027021
chr2	85806162	85806262		chr8	70906880	70907140		chr7	68838899	68838943
chr2	90527791	90527833		chr8	111923645	111923666		chr7	71870614	71870627
chr2	90527866	90527892		chr8	127568908	127569083		chr7	75973458	75973497
chr2	90527961	90528110		chr8	141108545	141108551		chr7	82541216	82541247
chr2	90528133	90528153		chr8	144809933	144809992		chr7	91064357	91064369
chr2	105945060	105945061		chr9	7731060	7731077		chr7	100488766	100488943
chr2	107962047	107962078		chr9	8733790	8733914		chr7	100934527	100934590
chr2	109335256	109335273		chr9	33777557	33777558		chr7	101877444	101877449
chr2	112897067	112897176		chr9	34371130	34371244		chr7	101877505	101877538
chr2	121173815	121173891		chr9	34371257	34371289		chr7	114621986	114621987
chr2	121672572	121672617		chr9	38039998	38040011		chr7	120794788	120794789
chr2	128431929	128431930		chr9	69501097	69501098		chr7	120794849	120794878
chr2	128690316	128690328		chr9	70089924	70089925		chr7	120794889	120794946
chr2	129492700	129492819		chr9	98852235	98852239		chr7	128574844	128574845
chr2	129659345	129659421		chr9	118622150	118622151		chr7	143088857	143088858
chr2	130310924	130310969		chr9	124988409	124988410		chr7	150812506	150812554
chr2	132587597	132587703		chr9	124988426	124988434		chr7	154997241	154997394
chr2	132587955	132587960		chr9	135701262	135701305		chr7	155597675	155597710
chr2	137217894	137217895		chr9	136820433	136820512		chr7	155597724	155597853
chr2	152830505	152830615		chr9	139715863	139715921		chr7	155597868	155597869
chr2	157185701	157185730		chr9	139715932	139715946		chr7	155598195	155598209
chr2	165658801	165658802						chr7	155598253	155598294
chr2	175418764	175418765						chr7	156565466	156565467
chr2	177874996	177875087						chr7	156735349	156735394
chr2	200454171	200454224						chr7	156735441	156735467
chr2	201953275	201953324						chr7	157405833	157405960
chr2	206628727	206628774						chr7	157406422	157406575
chr2	212193962	212193971						chr8	864360	864361
chr2	221916693	221916796						chr8	1414229	1414233
chr2	227662458	227662528						chr8	4644660	4644767
chr2	233638754	233638796						chr8	5110076	5110077
chr2	233924852	233924905						chr8	22447117	22447219
chr2	233924930	233924931						chr8	30216378	30216379
chr2	234236333	234236334						chr8	35634720	35634759
chr2	237123062	237123072						chr8	37467999	37468000
chr2	239037273	239037317						chr8	58056078	58056116
chr2	240659828	240659977						chr8	58056132	58056133
chr20	5485071	5485122						chr8	63776809	63776823
chr20	24943291	24943436						chr8	64534494	64534495
chr20	25834357	25834358						chr8	102121291	102121349
chr20	36149791	36149848						chr8	118993081	118993176
chr20	38541967	38541968						chr8	119739359	119739366
chr20	39745000	39745033						chr8	141607343	141607368
chr20	42010355	42010423						chr9	709919	709920
chr20	43379335	43379390						chr9	8733790	8733835
chr20	59207483	59207484						chr9	17709273	17709355
chr20	59868560	59868561						chr9	23972478	23972479
chr20	61618803	61618810						chr9	27053842	27053910
chr21	9825802	9825921						chr9	32525291	32525358
chr21	9826205	9826252						chr9	34371476	34371530
chr21	9826834	9826993						chr9	38672738	38672739
chr21	10990444	10990445						chr9	41954831	41954909
chr21	15653394	15653524						chr9	68809788	68809789
chr21	33033801	33033826						chr9	69198128	69198212
chr21	33033833	33033834						chr9	75094517	75094544
chr21	34552405	34552406						chr9	85658785	85658786
chr21	35445752	35445753						chr9	95821837	95821978
chr21	35445758	35445806						chr9	97857675	97857709
chr21	35445821	35445827						chr9	98075574	98075793
chr21	35445844	35445863						chr9	98225091	98225121
chr21	35445870	35445876						chr9	102059157	102059242
chr21	36399144	36399145						chr9	136213918	136213963
chr21	36399157	36399259						chr9	136566706	136566723
chr21	36421197	36421265						chr9	140356296	140356371
chr21	37531832	37531891						chr9	140356383	140356443
chr21	38630578	38630589						chr9	140917477	140917507
chr21	38654362	38654466
chr21	38662794	38662795
chr21	40123444	40123445
chr21	40757564	40757608
chr21	45323749	45323787
chr21	45323849	45323850
chr21	46371769	46371870
chr21	46559573	46559584
chr21	46566325	46566449
chr21	46976127	46976277
chr22	20780156	20780332
chr22	21983150	21983203
chr22	25381981	25382012
chr22	27550748	27550749
chr22	35932368	35932498
chr22	38610473	38610494
chr22	39046903	39046904
chr22	41107653	41107654
chr22	41445014	41445017
chr22	41613566	41613731
chr22	46475859	46476029
chr22	46846187	46846280
chr22	46957253	46957326
chr22	48274596	48274631
chr22	48619091	48619092
chr22	50355153	50355156
chr22	50586866	50586867
chr22	51135671	51135672
chr3	3120474	3120514
chr3	11746694	11746695
chr3	12595380	12595534
chr3	12820902	12821004
chr3	14257723	14257757
chr3	14258328	14258500
chr3	14835147	14835223
chr3	22105164	22105224
chr3	23990842	23990851
chr3	28746214	28746257
chr3	44264193	44264275
chr3	65342697	65342884
chr3	71192167	71192265
chr3	75140476	75140482
chr3	103456877	103456936
chr3	115100487	115100488
chr3	118226462	118226557
chr3	128322690	128322727
chr3	137158610	137158632
chr3	150447730	150447773
chr3	158655183	158655184
chr3	163231941	163231942
chr3	164283052	164283053
chr3	169531275	169531276
chr3	169754788	169754789
chr3	176080274	176080297
chr3	182814959	182815030
chr3	182817104	182817177
chr3	184502699	184502786
chr3	190533564	190533565
chr3	194985221	194985225
chr3	196694243	196694319
chr4	706010	706020
chr4	979170	979177
chr4	1580978	1581025
chr4	7801606	7801681
chr4	10564190	10564191
chr4	20956723	20956724
chr4	29478448	29478545
chr4	36997260	36997289
chr4	37764679	37764734
chr4	38412337	38412368
chr4	48152358	48152387
chr4	53041750	53041785
chr4	62693692	62693693
chr4	80537559	80537565
chr4	103731340	103731341
chr4	122686225	122686226
chr4	122853740	122853762
chr4	127178861	127178868
chr4	129708996	129709042
chr4	132896710	132896766
chr4	132897435	132897453
chr4	137316798	137316856
chr4	142254337	142254361
chr4	142254412	142254436
chr4	142254488	142254526
chr4	142254554	142254688
chr4	151504275	151504333
chr4	165898411	165898412
chr4	167447477	167447493
chr4	178727350	178727439
chr4	181988849	181988893
chr4	186559375	186559399
chr4	188534979	188534980
chr4	189326554	189326555
chr4	189333138	189333143
chr4	189617397	189617398
chr4	190285398	190285488
chr4	190285495	190285496
chr5	1798620	1798621
chr5	10205001	10205002
chr5	17695827	17695837
chr5	21098766	21098803
chr5	21859528	21859529
chr5	32209179	32209184
chr5	34752529	34752558
chr5	59116414	59116415
chr5	63959320	63959321
chr5	66462113	66462231
chr5	83278883	83278884
chr5	98957679	98957720
chr5	101490530	101490615
chr5	104247028	104247035
chr5	104616584	104616585
chr5	106087713	106087714
chr5	110229890	110229894
chr5	132161709	132161839
chr5	136309036	136309037
chr5	139139007	139139023
chr5	139139070	139139109
chr5	140871745	140871746
chr5	140871772	140871856
chr5	145063345	145063409
chr5	158942925	158943039
chr5	167035850	167035851
chr5	167731048	167731049
chr5	168547007	168547008
chr5	170868615	170868623
chr5	172314317	172314373
chr5	172314413	172314414
chr5	175561339	175561372
chr5	175798513	175798590
chr5	176543960	176543965
chr5	177801013	177801014
chr6	1100714	1100816
chr6	1317810	1318040
chr6	6943217	6943279
chr6	16216272	16216304
chr6	20320368	20320377
chr6	25138551	25138599
chr6	25138632	25138633
chr6	25882402	25882634
chr6	26042984	26043185
chr6	26259671	26259688
chr6	28982878	28982901
chr6	29648604	29648605
chr6	29648843	29648962
chr6	30139933	30140019
chr6	30776196	30776249
chr6	31148516	31148572
chr6	32552212	32552216
chr6	34758969	34759026
chr6	35265534	35265607
chr6	35998186	35998187
chr6	39487378	39487379
chr6	44243825	44243852
chr6	44243862	44243934
chr6	44243940	44244052
chr6	66760985	66760992
chr6	74370818	74370880
chr6	94434516	94434517
chr6	112080676	112080760
chr6	112688515	112688705
chr6	116567347	116567434
chr6	116886193	116886194
chr6	140018481	140018492
chr6	143999119	143999156
chr6	143999159	143999185
chr6	143999214	143999215
chr6	148148948	148148949
chr6	150040080	150040163
chr6	150335760	150335797
chr6	158534731	158534812
chr6	160427002	160427043
chr6	163673057	163673150
chr6	168681627	168681628
chr6	169969020	169969152
chr6	170055433	170055524
chr6	170589543	170589544
chr6	170589560	170589616
chr7	630456	630457
chr7	2563184	2563199
chr7	2563210	2563211
chr7	4849336	4849510
chr7	5469128	5469209
chr7	22483295	22483314
chr7	23386673	23386767
chr7	27182215	27182246
chr7	27182278	27182279
chr7	27183015	27183140
chr7	32418668	32418737
chr7	39425509	39425610
chr7	43999289	43999290
chr7	46632557	46632561
chr7	47618497	47618498
chr7	47874629	47874630
chr7	47874667	47874668
chr7	48031271	48031395
chr7	50849396	50849434
chr7	50850435	50850521
chr7	68326345	68326381
chr7	70440664	70440665
chr7	105596463	105596577
chr7	109621101	109621166
chr7	119569355	119569356
chr7	121830539	121830540
chr7	128372944	128372945
chr7	130126692	130126763
chr7	130126786	130126863
chr7	132170844	132170845
chr7	134452181	134452182
chr7	141838351	141838352
chr7	148768997	148769190
chr7	150583009	150583063
chr7	155179731	155179898
chr7	155396187	155396188
chr7	156365455	156365456
chr7	157405509	157405570
chr7	157405582	157405583
chr7	158789829	158789833
chr8	818984	818985
chr8	1896988	1897021
chr8	3580330	3580331
chr8	5118091	5118092
chr8	7212554	7212671
chr8	7913717	7913718
chr8	10273841	10273940
chr8	11287984	11287985
chr8	11471345	11471386
chr8	14029992	14030000
chr8	27165783	27165811
chr8	40849783	40849784
chr8	54193320	54193392
chr8	64619308	64619350
chr8	64826618	64826624
chr8	67090380	67090415
chr8	70855010	70855147
chr8	73341456	73341457
chr8	75233830	75233845
chr8	75233855	75233906
chr8	75897049	75897072
chr8	80412384	80412405
chr8	81144064	81144086
chr8	85307766	85307767
chr8	93957473	93957474
chr8	98862165	98862180
chr8	102517298	102517357
chr8	103612322	103612414
chr8	106330024	106330118
chr8	107515472	107515473
chr8	112472939	112472940
chr8	126392514	126392525
chr8	134618479	134618480
chr8	141109144	141109265
chr8	141109545	141109646
chr8	142276264	142276311
chr8	142863079	142863168
chr8	144105840	144105903
chr8	144810339	144810474
chr8	145045015	145045078
chr8	145106795	145106813
chr8	145164691	145164775
chr9	10630	10648
chr9	10708	10722
chr9	751381	751469
chr9	7979626	7979627
chr9	33353158	33353159
chr9	35972144	35972181
chr9	35972194	35972307
chr9	38488190	38488284
chr9	69181466	69181467
chr9	73895665	73895666
chr9	86881221	86881222
chr9	87509199	87509214
chr9	90340562	90340565
chr9	96108599	96108602
chr9	97889768	97889837
chr9	100849979	100849980
chr9	109930531	109930603
chr9	111511701	111511702
chr9	125108916	125108917
chr9	128082119	128082167
chr9	130859520	130859528
chr9	135753636	135753637
chr9	136783437	136783516
chr9	139559805	139559813

### Sheet: Supplementary table 5
MS vs. non-MS controls							Progressive MS vs. RRMS							Active relapse vs. stable remission
source	term_name	term_id	highlighted	adjusted_p_value	negative_log10_of_adjusted_p_value		source	term_name	term_id	highlighted	adjusted_p_value	negative_log10_of_adjusted_p_value		source	term_name	term_id	highlighted	adjusted_p_value	negative_log10_of_adjusted_p_value
GO:MF	calcium ion binding	GO:0005509	TRUE	8.85795e-10	9.05267		GO:BP	cell adhesion	GO:0007155	TRUE	0.000522785	3.28168		GO:MF	cell adhesion molecule binding	GO:0050839	TRUE	0.019751	1.70441
GO:MF	metal ion binding	GO:0046872	FALSE	2.58511e-07	6.58752		GO:BP	cell-cell adhesion	GO:0098609	FALSE	0.00194937	2.71011		GO:MF	signaling receptor activity	GO:0038023	TRUE	0.0259248	1.58629
GO:MF	cation binding	GO:0043169	FALSE	4.79441e-07	6.31927		GO:CC	cytoskeleton	GO:0005856	TRUE	7.17526e-05	4.14416		GO:MF	molecular transducer activity	GO:0060089	FALSE	0.0259248	1.58629
GO:MF	ion binding	GO:0043167	FALSE	6.97921e-07	6.15619		GO:CC	cell periphery	GO:0071944	TRUE	9.12508e-05	4.03976		GO:MF	transcription factor binding	GO:0008134	TRUE	0.0451478	1.34536
GO:MF	small molecule binding	GO:0036094	FALSE	4.98307e-06	5.3025		GO:CC	cell cortex	GO:0005938	FALSE	0.00666677	2.17608		GO:BP	tube development	GO:0035295	TRUE	2.17361e-05	4.66282
GO:BP	homophilic cell adhesion via plasma membrane adhesion molecules	GO:0007156	TRUE	1.07913e-17	16.9669		GO:CC	plasma membrane	GO:0005886	FALSE	0.00877517	2.05674		GO:BP	multicellular organism development	GO:0007275	FALSE	2.18251e-05	4.66104
GO:BP	cell-cell adhesion via plasma-membrane adhesion molecules	GO:0098742	FALSE	2.12652e-17	16.6723		REAC	Neuronal System	REAC:R-HSA-112316	FALSE	0.000605146	3.21814		GO:BP	cell communication	GO:0007154	FALSE	4.02791e-05	4.39492
GO:BP	anatomical structure development	GO:0048856	TRUE	6.26789e-17	16.2029		REAC	Protein-protein interactions at synapses	REAC:R-HSA-6794362	FALSE	0.00142759	2.8454		GO:BP	response to stimulus	GO:0050896	FALSE	4.28492e-05	4.36806
GO:BP	multicellular organism development	GO:0007275	FALSE	3.49261e-16	15.4569		REAC	Neurexins and neuroligins	REAC:R-HSA-6794361	FALSE	0.0243194	1.61405		GO:BP	signaling	GO:0023052	FALSE	4.39337e-05	4.3572
GO:BP	cell-cell adhesion	GO:0098609	FALSE	1.2814e-15	14.8923		TF	Factor: ZNF609; motif: GNSNGGGNGCTGN; match class: 1	TF:M13132_1	FALSE	0.000971959	3.01235		GO:BP	cell-cell signaling	GO:0007267	FALSE	8.30412e-05	4.08071
GO:BP	system development	GO:0048731	FALSE	2.30546e-15	14.6372		TF	Factor: TFAP2A; motif: NGCCCYNNGGGCN; match class: 1	TF:M04148_1	FALSE	0.00856392	2.06733		GO:BP	system development	GO:0048731	FALSE	8.84189e-05	4.05345
GO:BP	developmental process	GO:0032502	FALSE	8.11853e-15	14.0905		TF	Factor: ZNF138; motif: GCAGCRSCNSGSNCMGSGCS	TF:M13144	FALSE	0.00969905	2.01327		GO:BP	anatomical structure development	GO:0048856	FALSE	0.000148665	3.82779
GO:BP	nervous system development	GO:0007399	FALSE	2.52576e-14	13.5976		TF	Factor: IRX-1; motif: NACRYNNNNNNNNRYGNN; match class: 1	TF:M11018_1	FALSE	0.0196847	1.70587		GO:BP	cellular response to stimulus	GO:0051716	FALSE	0.000274407	3.5616
GO:BP	cell adhesion	GO:0007155	FALSE	5.15789e-12	11.2875		TF	Factor: ETF; motif: GVGGMGG	TF:M00695	FALSE	0.027118	1.56674		GO:BP	synaptic signaling	GO:0099536	TRUE	0.000283318	3.54773
GO:BP	multicellular organismal process	GO:0032501	FALSE	2.11285e-11	10.6751		TF	Factor: ZNF253; motif: SNGNSCGNGGNGCKGNN; match class: 1	TF:M13147_1	FALSE	0.0368335	1.43376		GO:BP	cell development	GO:0048468	FALSE	0.000352097	3.45334
GO:BP	developmental growth	GO:0048589	FALSE	2.3806e-06	5.62331		MIRNA	hsa-miR-6795-3p	MIRNA:hsa-miR-6795-3p	FALSE	0.0014854	2.82816		GO:BP	cell adhesion	GO:0007155	TRUE	0.00036213	3.44114
GO:BP	anatomical structure morphogenesis	GO:0009653	FALSE	2.74665e-06	5.5612									GO:BP	signal transduction	GO:0007165	FALSE	0.000539411	3.26808
GO:BP	cell morphogenesis	GO:0000902	FALSE	5.1282e-05	4.29003									GO:BP	nervous system development	GO:0007399	FALSE	0.000548082	3.26115
GO:BP	regulation of signaling	GO:0023051	TRUE	6.26639e-05	4.20298									GO:BP	anterograde trans-synaptic signaling	GO:0098916	FALSE	0.000560562	3.25138
GO:BP	signaling	GO:0023052	FALSE	0.000113734	3.94411									GO:BP	chemical synaptic transmission	GO:0007268	FALSE	0.000560562	3.25138
GO:BP	growth	GO:0040007	FALSE	0.000126616	3.89751									GO:BP	trans-synaptic signaling	GO:0099537	FALSE	0.00064461	3.1907
GO:BP	regulation of cell communication	GO:0010646	FALSE	0.000141396	3.84956									GO:BP	cell-cell adhesion	GO:0098609	FALSE	0.000730924	3.13613
GO:BP	cell communication	GO:0007154	FALSE	0.000157252	3.8034									GO:BP	positive regulation of DNA-templated transcription	GO:0045893	FALSE	0.000731853	3.13558
GO:BP	circulatory system development	GO:0072359	FALSE	0.000254766	3.59386									GO:BP	positive regulation of RNA biosynthetic process	GO:1902680	FALSE	0.000764218	3.11678
GO:BP	positive regulation of biological process	GO:0048518	FALSE	0.000320531	3.49413									GO:BP	mammary gland duct morphogenesis	GO:0060603	FALSE	0.000889277	3.05096
GO:BP	positive regulation of cellular process	GO:0048522	FALSE	0.00055301	3.25727									GO:BP	developmental process	GO:0032502	FALSE	0.00112032	2.95066
GO:BP	cell junction organization	GO:0034330	TRUE	0.000618418	3.20872									GO:BP	anatomical structure morphogenesis	GO:0009653	FALSE	0.00124222	2.9058
GO:BP	tissue development	GO:0009888	FALSE	0.000949235	3.02263									GO:BP	positive regulation of transcription by RNA polymerase II	GO:0045944	FALSE	0.00157479	2.80278
GO:BP	calcium-dependent cell-cell adhesion via plasma membrane cell adhesion molecules	GO:0016339	FALSE	0.00139687	2.85485									GO:BP	morphogenesis of a branching epithelium	GO:0061138	FALSE	0.00233119	2.63242
GO:BP	central nervous system neuron differentiation	GO:0021953	FALSE	0.00191757	2.71725									GO:BP	positive regulation of metabolic process	GO:0009893	FALSE	0.00282175	2.54948
GO:BP	tube development	GO:0035295	FALSE	0.00199598	2.69984									GO:BP	branching morphogenesis of an epithelial tube	GO:0048754	FALSE	0.00321105	2.49335
GO:BP	neurogenesis	GO:0022008	FALSE	0.00287878	2.54079									GO:BP	branching involved in mammary gland duct morphogenesis	GO:0060444	FALSE	0.00332903	2.47768
GO:BP	cell surface receptor signaling pathway	GO:0007166	FALSE	0.00367039	2.43529									GO:BP	positive regulation of biological process	GO:0048518	FALSE	0.00482794	2.31624
GO:BP	regulation of multicellular organismal process	GO:0051239	FALSE	0.00369046	2.43292									GO:BP	morphogenesis of a branching structure	GO:0001763	FALSE	0.00515641	2.28765
GO:BP	regulation of signal transduction	GO:0009966	FALSE	0.003827	2.41714									GO:BP	positive regulation of RNA metabolic process	GO:0051254	FALSE	0.00547543	2.26158
GO:BP	tube morphogenesis	GO:0035239	FALSE	0.00438258	2.35827									GO:BP	circulatory system development	GO:0072359	FALSE	0.00627116	2.20265
GO:BP	embryo development	GO:0009790	FALSE	0.00449724	2.34705									GO:BP	transport	GO:0006810	TRUE	0.00628544	2.20166
GO:BP	synapse organization	GO:0050808	FALSE	0.00453739	2.34319									GO:BP	cell differentiation	GO:0030154	FALSE	0.00716203	2.14496
GO:BP	cell morphogenesis involved in neuron differentiation	GO:0048667	FALSE	0.00471033	2.32695									GO:BP	cellular developmental process	GO:0048869	FALSE	0.00722048	2.14143
GO:BP	positive regulation of multicellular organismal process	GO:0051240	FALSE	0.00539701	2.26785									GO:BP	tube morphogenesis	GO:0035239	FALSE	0.00733885	2.13437
GO:BP	animal organ development	GO:0048513	FALSE	0.00554136	2.25638									GO:BP	positive regulation of cellular process	GO:0048522	FALSE	0.00766672	2.11539
GO:BP	generation of neurons	GO:0048699	FALSE	0.00731317	2.13589									GO:BP	mammary gland morphogenesis	GO:0060443	FALSE	0.00777091	2.10953
GO:BP	axonogenesis	GO:0007409	FALSE	0.008159	2.08836									GO:BP	regulation of cell differentiation	GO:0045595	FALSE	0.00784629	2.10534
GO:BP	brain development	GO:0007420	FALSE	0.00871829	2.05957									GO:BP	embryonic pattern specification	GO:0009880	TRUE	0.00841496	2.07495
GO:BP	regulation of response to stimulus	GO:0048583	FALSE	0.00872482	2.05924									GO:BP	positive regulation of biosynthetic process	GO:0009891	FALSE	0.00916218	2.038
GO:BP	central nervous system development	GO:0007417	FALSE	0.0100366	1.99841									GO:BP	cell surface receptor signaling pathway	GO:0007166	FALSE	0.00996606	2.00148
GO:BP	signal transduction	GO:0007165	FALSE	0.0106625	1.97214									GO:BP	hemopoiesis	GO:0030097	FALSE	0.0120453	1.91918
GO:BP	head development	GO:0060322	FALSE	0.0113708	1.94421									GO:BP	muscle tissue development	GO:0060537	FALSE	0.0125418	1.90164
GO:BP	regulation of multicellular organismal development	GO:2000026	FALSE	0.013948	1.85549									GO:BP	regulation of signaling	GO:0023051	FALSE	0.0131123	1.88232
GO:BP	T cell differentiation	GO:0030217	TRUE	0.0141172	1.85025									GO:BP	regulation of cell communication	GO:0010646	FALSE	0.0138238	1.85937
GO:BP	heart development	GO:0007507	FALSE	0.015564	1.80788									GO:BP	social behavior	GO:0035176	TRUE	0.0158922	1.79882
GO:BP	cell-cell signaling	GO:0007267	FALSE	0.0164754	1.78316									GO:BP	heart development	GO:0007507	FALSE	0.0159606	1.79695
GO:BP	central nervous system neuron development	GO:0021954	FALSE	0.0169986	1.76959									GO:BP	positive regulation of cellular biosynthetic process	GO:0031328	FALSE	0.0172404	1.76345
GO:BP	cell development	GO:0048468	FALSE	0.0181229	1.74177									GO:BP	regulation of multicellular organismal process	GO:0051239	FALSE	0.0195573	1.70869
GO:BP	neuron differentiation	GO:0030182	FALSE	0.0198496	1.70225									GO:BP	biological process involved in intraspecies interaction between organisms	GO:0051703	FALSE	0.019773	1.70393
GO:BP	neuron projection morphogenesis	GO:0048812	FALSE	0.0246088	1.60891									GO:BP	positive regulation of cell differentiation	GO:0045597	FALSE	0.0211441	1.67481
GO:BP	connective tissue development	GO:0061448	FALSE	0.0276866	1.55773									GO:BP	positive regulation of nucleobase-containing compound metabolic process	GO:0045935	FALSE	0.0230198	1.6379
GO:BP	glossopharyngeal nerve morphogenesis	GO:0021615	TRUE	0.0311449	1.50661									GO:BP	positive regulation of macromolecule metabolic process	GO:0010604	FALSE	0.024537	1.61018
GO:BP	lymphocyte differentiation	GO:0030098	FALSE	0.0321574	1.49272									GO:BP	regulation of biological process	GO:0050789	FALSE	0.0261875	1.58191
GO:BP	regulation of developmental process	GO:0050793	FALSE	0.0348121	1.45827									GO:BP	regulation of transport	GO:0051049	FALSE	0.0266296	1.57464
GO:BP	developmental cell growth	GO:0048588	FALSE	0.0361389	1.44203									GO:BP	calcium ion transmembrane transport	GO:0070588	TRUE	0.0276601	1.55815
GO:BP	plasma membrane bounded cell projection morphogenesis	GO:0120039	FALSE	0.0373409	1.42781									GO:BP	female sex differentiation	GO:0046660	FALSE	0.0278346	1.55541
GO:BP	cell differentiation	GO:0030154	FALSE	0.0402363	1.39538									GO:BP	positive regulation of cellular metabolic process	GO:0031325	FALSE	0.0279435	1.55372
GO:BP	cellular developmental process	GO:0048869	FALSE	0.0406292	1.39116									GO:BP	synapse assembly	GO:0007416	FALSE	0.0289018	1.53907
GO:BP	cell projection morphogenesis	GO:0048858	FALSE	0.0424026	1.37261									GO:BP	positive regulation of nitrogen compound metabolic process	GO:0051173	FALSE	0.0298161	1.52555
GO:BP	cardiac muscle tissue growth	GO:0055017	FALSE	0.0435497	1.36101									GO:BP	regulation of calcium ion transmembrane transport	GO:1903169	FALSE	0.0343651	1.46388
GO:BP	positive regulation of cellular biosynthetic process	GO:0031328	TRUE	0.0457095	1.33999									GO:BP	tissue development	GO:0009888	FALSE	0.0351908	1.45357
GO:BP	mononuclear cell differentiation	GO:1903131	FALSE	0.0483047	1.31601									GO:BP	regulation of cellular process	GO:0050794	FALSE	0.0356793	1.44758
GO:CC	cell periphery	GO:0071944	TRUE	1.16701e-06	5.93293									GO:BP	organ growth	GO:0035265	TRUE	0.0378749	1.42165
GO:CC	plasma membrane	GO:0005886	FALSE	3.25184e-06	5.48787									GO:BP	positive regulation of macromolecule biosynthetic process	GO:0010557	FALSE	0.0402887	1.39482
GO:CC	membrane	GO:0016020	FALSE	0.000313295	3.50405									GO:BP	establishment of localization	GO:0051234	FALSE	0.0414491	1.38248
GO:CC	catenin complex	GO:0016342	TRUE	0.00196314	2.70705									GO:BP	anatomical structure formation involved in morphogenesis	GO:0048646	FALSE	0.0422393	1.37428
GO:CC	cell junction	GO:0030054	TRUE	0.00196434	2.70678									GO:BP	gland morphogenesis	GO:0022612	FALSE	0.0443773	1.35284
GO:CC	glutamatergic synapse	GO:0098978	TRUE	0.0332192	1.47861									GO:BP	positive regulation of multicellular organismal process	GO:0051240	FALSE	0.0452731	1.34416
KEGG	Axon guidance	KEGG:04360	FALSE	0.000265304	3.57626									GO:BP	negative regulation of nitrogen compound metabolic process	GO:0051172	TRUE	0.047939	1.31931
WP	Hippo signaling regulation pathways	WP:WP4540	FALSE	0.00279796	2.55316									GO:BP	regulation of primary metabolic process	GO:0080090	TRUE	0.0497308	1.30337
WP	Hippo Merlin signaling dysregulation	WP:WP4541	FALSE	0.00291504	2.53536									GO:BP	mammary gland branching involved in pregnancy	GO:0060745	FALSE	0.0499261	1.30167
TF	Factor: ZBTB14; motif: SSCCGCGCACNS	TF:M12461	FALSE	0.000384479	3.41513									GO:BP	hindgut morphogenesis	GO:0007442	FALSE	0.0499261	1.30167
TF	Factor: IRX2a; motif: ACRYGNNNNACRYGT; match class: 1	TF:M11022_1	FALSE	0.0051337	2.28957									GO:CC	cell junction	GO:0030054	TRUE	2.72128e-08	7.56523
TF	Factor: BEN; motif: CAGCGRNV; match class: 1	TF:M01240_1	FALSE	0.00684046	2.16491									GO:CC	cell periphery	GO:0071944	TRUE	3.7376e-07	6.42741
TF	Factor: ZIC4; motif: NNCCNCCCRYNGYGN	TF:M12227	FALSE	0.010586	1.97527									GO:CC	plasma membrane	GO:0005886	FALSE	9.79562e-07	6.00897
TF	Factor: TCF-1; motif: ACATCGRGRCGCTGW; match class: 1	TF:M11601_1	FALSE	0.0136156	1.86596									GO:CC	membrane	GO:0016020	FALSE	2.20753e-05	4.65609
TF	Factor: SATB2; motif: GSCGCTGTCCNNGGTGCTGN; match class: 1	TF:M12660_1	FALSE	0.0189152	1.72319									GO:CC	synapse	GO:0045202	FALSE	0.00142885	2.84501
TF	Factor: E2F-1:HES-7; motif: GGCRCGTGSYNNWNGGCGCSM	TF:M08525	FALSE	0.0193807	1.71263									GO:CC	anchoring junction	GO:0070161	FALSE	0.00499718	2.30127
TF	Factor: RERE; motif: CNGCNSCNNGSRCRGSGSS	TF:M13129	FALSE	0.0202991	1.69252									GO:CC	cell projection	GO:0042995	TRUE	0.0131593	1.88077
TF	Factor: SATB2; motif: GSCGCTGTCCNNGGTGCTGN	TF:M12660	FALSE	0.0203916	1.69055									KEGG	Pathways in cancer	KEGG:05200	FALSE	0.0130368	1.88483
TF	Factor: ZNF138; motif: GCAGCRSCNSGSNCMGSGCS; match class: 1	TF:M13144_1	FALSE	0.0207984	1.68197									KEGG	Proteoglycans in cancer	KEGG:05205	FALSE	0.0313496	1.50377
TF	Factor: ZNF432; motif: NCAGNRCCNSRGRCAGC; match class: 1	TF:M12704_1	FALSE	0.0209505	1.6788									REAC	Neuronal System	REAC:R-HSA-112316	FALSE	0.0116771	1.93267
TF	Factor: MAZ; motif: GGGMGGGGS; match class: 1	TF:M10432_1	FALSE	0.0250468	1.60125									TF	Factor: ZNF37A; motif: CCYYGGCTCCNTSCCMN	TF:M12354	FALSE	1.21544e-08	7.91527
TF	Factor: BEN; motif: CAGCGRNV	TF:M01240	FALSE	0.0318201	1.4973									TF	Factor: GKLF; motif: NNNRGGNGNGGSN; match class: 1	TF:M07289_1	FALSE	3.64723e-08	7.43804
TF	Factor: ZNF219; motif: SNNCAGCACCNNGGNCAGCGSC; match class: 1	TF:M13149_1	FALSE	0.0320999	1.4935									TF	Factor: HA95; motif: CCSNSSCCNSCNCCWSCCNS; match class: 1	TF:M13127_1	FALSE	1.74819e-06	5.75741
TF	Factor: ZNF142; motif: SNSCGCCCGCCCGCSCSS; match class: 1	TF:M12697_1	FALSE	0.0369259	1.43267									TF	Factor: HA95; motif: CCSNSSCCNSCNCCWSCCNS	TF:M13127	FALSE	2.58775e-06	5.58708
TF	Factor: Egr-1; motif: NGCGTGCGY; match class: 1	TF:M04950_1	FALSE	0.0425861	1.37073									TF	Factor: Sp1; motif: RGGGMGGRGSNGGGG	TF:M10529	FALSE	3.22342e-06	5.49168
HP	Autosomal dominant inheritance	HP:0000006	FALSE	0.0126411	1.89821									TF	Factor: BTEB3; motif: CCNNSCCNSCCCCKCCCCC	TF:M09826	FALSE	4.11466e-06	5.38567
HP	Calcium oxalate nephrolithiasis	HP:0008672	FALSE	0.0307334	1.51239									TF	Factor: ETF; motif: CCCCGCCCCYN; match class: 1	TF:M07039_1	FALSE	5.25969e-06	5.27904
														TF	Factor: ZNF253; motif: SNGNSCGNGGNGCKGNN; match class: 1	TF:M13147_1	FALSE	6.43318e-06	5.19157
														TF	Factor: E2F-4; motif: SNGGGCGGGAANN; match class: 1	TF:M09894_1	FALSE	1.22388e-05	4.91226
														TF	Factor: MAZ; motif: GGGMGGGGSSGGGGGGGGGGGG	TF:M09636	FALSE	1.32358e-05	4.87825
														TF	Factor: KLF15; motif: RCCMCRCCCMCN	TF:M12160	FALSE	2.10256e-05	4.67725
														TF	Factor: CPBP; motif: GNNRGGGHGGGGNNGGGRN	TF:M09973	FALSE	2.61203e-05	4.58302
														TF	Factor: MAZ; motif: GGGGGAGGGGGNGRGRRRGNRG	TF:M09984	FALSE	2.82982e-05	4.54824
														TF	Factor: MOVO-B; motif: GNGGGGG; match class: 1	TF:M01104_1	FALSE	2.9731e-05	4.52679
														TF	Factor: ZNF37A; motif: CCYYGGCTCCNTSCCMN; match class: 1	TF:M12354_1	FALSE	4.06625e-05	4.39081
														TF	Factor: MAZ; motif: GGGMGGGGSSGGGGGGGGGGGG; match class: 1	TF:M09636_1	FALSE	4.37888e-05	4.35864
														TF	Factor: ZNF253; motif: SNGNSCGNGGNGCKGNN	TF:M13147	FALSE	4.53346e-05	4.34357
														TF	Factor: SP1; motif: GGGGYGGGGNS	TF:M01303	FALSE	6.16187e-05	4.21029
														TF	Factor: WT1; motif: NNGGGNGGGSGN	TF:M07436	FALSE	6.222e-05	4.20607
														TF	Factor: sp4; motif: NNGNARGRGGCGGRGCNNRR; match class: 1	TF:M10072_1	FALSE	7.24082e-05	4.14021
														TF	Factor: CTCF; motif: NCCRSTAGGGGGCGC	TF:M08911	FALSE	8.97513e-05	4.04696
														TF	Factor: BTEB1; motif: GGGGGCGGGGCNGSGGGNGS	TF:M09723	FALSE	0.000111674	3.95205
														TF	Factor: Churchill; motif: CGGGNN; match class: 1	TF:M00986_1	FALSE	0.000214214	3.66915
														TF	Factor: ZXDL; motif: GSGSCNNGGGMRGCNCCGGGS; match class: 1	TF:M12722_1	FALSE	0.000249067	3.60368
														TF	Factor: RNF96; motif: BCCCGCRGCC; match class: 1	TF:M01199_1	FALSE	0.000252912	3.59703
														TF	Factor: TIEG1; motif: NCCCNSNCCCCGCCCCC; match class: 1	TF:M12351_1	FALSE	0.000334361	3.47578
														TF	Factor: E2F4; motif: YCCCGCCNCNNSSNNSNN; match class: 1	TF:M12599_1	FALSE	0.00034355	3.46401
														TF	Factor: Sp1; motif: NGGGGCGGGGN	TF:M07395	FALSE	0.000347999	3.45842
														TF	Factor: GEMIN3; motif: NCWGGRARRGRGNGNG	TF:M09727	FALSE	0.00034831	3.45803
														TF	Factor: AP-2beta; motif: GCNNNGGSCNGVGGGN	TF:M01858	FALSE	0.000388457	3.41066
														TF	Factor: GKLF; motif: NNNRGGNGNGGSN	TF:M07289	FALSE	0.000414737	3.38223
														TF	Factor: ZNF138; motif: GCAGCRSCNSGSNCMGSGCS; match class: 1	TF:M13144_1	FALSE	0.000416289	3.38061
														TF	Factor: E2F1; motif: GSGCGGGAAN; match class: 1	TF:M12597_1	FALSE	0.000418095	3.37872
														TF	Factor: CP2; motif: NRRRCCGGCYNRARCCGGNN; match class: 1	TF:M12590_1	FALSE	0.000419466	3.3773
														TF	Factor: E2F-2; motif: GCGCGCGCNCS; match class: 1	TF:M11529_1	FALSE	0.000422284	3.3744
														TF	Factor: E2F-3; motif: GGCGGGN; match class: 1	TF:M02089_1	FALSE	0.00043442	3.36209
														TF	Factor: SP1; motif: GGGGYGGGGNS; match class: 1	TF:M01303_1	FALSE	0.00044454	3.35209
														TF	Factor: RNF96; motif: BCCCGCRGCC	TF:M01199	FALSE	0.000615869	3.21051
														TF	Factor: TIEG1; motif: NCCCNSNCCCCGCCCCC	TF:M12351	FALSE	0.000685797	3.1638
														TF	Factor: PATZ; motif: GGGGNGGGGGMKGGRRNGGNRN	TF:M10026	FALSE	0.000702609	3.15329
														TF	Factor: ETF; motif: CCCCGCCCCYN	TF:M07039	FALSE	0.00084128	3.07506
														TF	Factor: Sp2; motif: GGSNNGGGGGCGGGGCCNGNGS	TF:M09658	FALSE	0.000995192	3.00209
														TF	Factor: ctcf; motif: CCRSCAGGGGGCGCN	TF:M10426	FALSE	0.00100896	2.99613
														TF	Factor: KLF4; motif: NNCCCCACCCNN	TF:M12489	FALSE	0.00113247	2.94597
														TF	Factor: AP-2; motif: GSCCSCRGGCNRNRNN; match class: 1	TF:M00800_1	FALSE	0.00115171	2.93866
														TF	Factor: Egr-1; motif: GCGCATGCG	TF:M04869	FALSE	0.00119108	2.92406
														TF	Factor: E2F1; motif: GSGCGGGAAN	TF:M12597	FALSE	0.00123349	2.90886
														TF	Factor: AP-2; motif: MKCCCSCNGGCG; match class: 1	TF:M00189_1	FALSE	0.00138146	2.85966
														TF	Factor: E2F-4; motif: NGGCGGGAARN	TF:M07084	FALSE	0.00138528	2.85846
														TF	Factor: BTEB1; motif: GGGGGCGGGGCNGSGGGNGS; match class: 1	TF:M09723_1	FALSE	0.00147374	2.83158
														TF	Factor: Sp1; motif: GGGGCGGGGT	TF:M00008	FALSE	0.0016367	2.78603
														TF	Factor: WT1; motif: GNGGGGGCGGGG; match class: 1	TF:M03893_1	FALSE	0.00184447	2.73413
														TF	Factor: MED8; motif: CYYNSCYYCCTSCNCC; match class: 1	TF:M13128_1	FALSE	0.00187644	2.72666
														TF	Factor: BTEB3; motif: CCNNSCCNSCCCCKCCCCC; match class: 1	TF:M09826_1	FALSE	0.00202642	2.69327
														TF	Factor: AP-2gamma:Elk-1; motif: NGCCKNRGGSGRCGGAAGTG	TF:M08441	FALSE	0.00220548	2.6565
														TF	Factor: RERE; motif: CNGCNSCNNGSRCRGSGSS; match class: 1	TF:M13129_1	FALSE	0.00225193	2.64745
														TF	Factor: Osx; motif: CCNCCCCCNNN; match class: 1	TF:M07329_1	FALSE	0.00237491	2.62435
														TF	Factor: KROX; motif: CCCGCCCCCRCCCC	TF:M00982	FALSE	0.00242141	2.61593
														TF	Factor: E2F-3; motif: GGCGGGN	TF:M02089	FALSE	0.00259985	2.58505
														TF	Factor: E2F-1; motif: NNNNGGCGGGAARN	TF:M09892	FALSE	0.00275104	2.5605
														TF	Factor: BTEB2; motif: RGGGNGKGGN; match class: 1	TF:M07277_1	FALSE	0.00277293	2.55706
														TF	Factor: TR4; motif: ACCCCGS; match class: 1	TF:M04934_1	FALSE	0.00298186	2.52551
														TF	Factor: MOVO-B; motif: GNGGGGG	TF:M01104	FALSE	0.00346076	2.46083
														TF	Factor: Sp3; motif: GGGGCGGGGSNN; match class: 1	TF:M07615_1	FALSE	0.00347162	2.45947
														TF	Factor: TFAP2A; motif: NGCCCYNNGGGCN	TF:M04148	FALSE	0.00368431	2.43364
														TF	Factor: Egr-1; motif: GCGGGGGCGG	TF:M01873	FALSE	0.00376109	2.42469
														TF	Factor: Sp2; motif: GGGGCGGGG	TF:M10435	FALSE	0.00378913	2.42146
														TF	Factor: E2F4; motif: YCCCGCCNCNNSSNNSNN	TF:M12599	FALSE	0.00418927	2.37786
														TF	Factor: MAZ; motif: GGGMGGGGS; match class: 1	TF:M10432_1	FALSE	0.00425599	2.371
														TF	Factor: Sp2; motif: GGGGCGGGG; match class: 1	TF:M10435_1	FALSE	0.00429183	2.36736
														TF	Factor: ZNF670; motif: SNGGGCRGRG; match class: 1	TF:M13124_1	FALSE	0.00433781	2.36273
														TF	Factor: Sp1; motif: GGGGCGGGGC	TF:M00931	FALSE	0.00438921	2.35761
														TF	Factor: sp4; motif: NNGNARGRGGCGGRGCNNRR	TF:M10072	FALSE	0.00554877	2.2558
														TF	Factor: E2F-1:Elk-1; motif: SGCGCSNNAMCGGAAGT; match class: 1	TF:M08205_1	FALSE	0.00565492	2.24757
														TF	Factor: ETF; motif: GVGGMGG	TF:M00695	FALSE	0.00569397	2.24458
														TF	Factor: ZIC4; motif: NNCCNCCCRYNGYGN; match class: 1	TF:M12227_1	FALSE	0.00580628	2.2361
														TF	Factor: KLF15; motif: NCCMCGCCCMCN	TF:M12158	FALSE	0.00588841	2.23
														TF	Factor: WT1; motif: NGCGGGGGGGTSMMCYN; match class: 1	TF:M05327_1	FALSE	0.00627108	2.20266
														TF	Factor: E2F-4; motif: NNTTCCCGCCNN	TF:M04823	FALSE	0.00628193	2.20191
														TF	Factor: Egr-1; motif: GCGCATGCG; match class: 1	TF:M04869_1	FALSE	0.00637451	2.19555
														TF	Factor: E2F-1; motif: NNNNGGCGGGAARN; match class: 1	TF:M09892_1	FALSE	0.00651695	2.18596
														TF	Factor: Sp1; motif: GGGGCGGGGC	TF:M07063	FALSE	0.0066115	2.1797
														TF	Factor: WT1; motif: CGCCCCCNCN	TF:M02036	FALSE	0.00664532	2.17748
														TF	Factor: GKLF; motif: NNRRGRRNGNSNNN	TF:M07040	FALSE	0.00691811	2.16001
														TF	Factor: Sp2; motif: GYCCCGCCYCYNNNN	TF:M07129	FALSE	0.00724616	2.13989
														TF	Factor: Sp2; motif: NYSGCCCCGCCCCCY	TF:M03567	FALSE	0.00774029	2.11124
														TF	Factor: Sp3; motif: GGGGCGGGGSNN	TF:M07615	FALSE	0.00780625	2.10756
														TF	Factor: E2F-2; motif: GCGCGCGCGYW; match class: 1	TF:M11531_1	FALSE	0.00818314	2.08708
														TF	Factor: SP1; motif: NCCCCKCCCCC	TF:M07226	FALSE	0.00833958	2.07886
														TF	Factor: Osx; motif: CCNCCCCCNNN	TF:M07329	FALSE	0.00859222	2.06589
														TF	Factor: E2F-1:HES-7; motif: GGCRCGTGSYNNWNGGCGCSM; match class: 1	TF:M08525_1	FALSE	0.0086012	2.06544
														TF	Factor: WT1; motif: GNGGGGGCGGGG	TF:M03893	FALSE	0.00932522	2.03034
														TF	Factor: ZNF511; motif: GGRRGRGGCWGNG; match class: 1	TF:M09738_1	FALSE	0.00964169	2.01585
														TF	Factor: AP-2alpha; motif: NGCCYSNNGSN	TF:M01857	FALSE	0.0107656	1.96796
														TF	Factor: WT1; motif: CGCCCCCNCN; match class: 1	TF:M02036_1	FALSE	0.0112068	1.95052
														TF	Factor: TFAP2A; motif: NGCCCYNNGGGCN; match class: 1	TF:M04148_1	FALSE	0.0112371	1.94935
														TF	Factor: AP-2gamma; motif: GCCYNCRGSN; match class: 1	TF:M03811_1	FALSE	0.0128097	1.89246
														TF	Factor: EGR1; motif: NCNCCGCCCCCGCN	TF:M07208	FALSE	0.0128347	1.89161
														TF	Factor: CTCF; motif: NCCRSTAGGGGGCGC; match class: 1	TF:M08911_1	FALSE	0.0130368	1.88483
														TF	Factor: LRF; motif: GGGGKYNNB; match class: 1	TF:M01100_1	FALSE	0.0135375	1.86846
														TF	Factor: EGR1; motif: NACGCCCACGCANW	TF:M03896	FALSE	0.0140042	1.85374
														TF	Factor: ZXDL; motif: GSGSCNNGGGMRGCNCCGGGS	TF:M12722	FALSE	0.0142594	1.8459
														TF	Factor: EGR1; motif: NACGCCCACGCANW; match class: 1	TF:M03896_1	FALSE	0.014435	1.84058
														TF	Factor: CPBP; motif: GNNRGGGHGGGGNNGGGRN; match class: 1	TF:M09973_1	FALSE	0.0148079	1.82951
														TF	Factor: Sp1; motif: NGGGGCGGGGN; match class: 1	TF:M07395_1	FALSE	0.0151926	1.81837
														TF	Factor: LKLF; motif: CNCCACCCS	TF:M08819	FALSE	0.0157609	1.80242
														TF	Factor: Egr-1; motif: GCGGGGGCGG	TF:M07354	FALSE	0.0161724	1.79122
														TF	Factor: PATZ; motif: GGGGNGGGGGMKGGRRNGGNRN; match class: 1	TF:M10026_1	FALSE	0.0162462	1.78925
														TF	Factor: LRF; motif: GGGGKYNNB	TF:M01100	FALSE	0.0166605	1.77831
														TF	Factor: Egr-1; motif: NNNNGCGKGGGYGGNRN	TF:M09897	FALSE	0.0167431	1.77616
														TF	Factor: Sp1; motif: CCCCGCCCCN	TF:M00933	FALSE	0.0178593	1.74813
														TF	Factor: Sp1; motif: GGNDGGRGGCGGGG	TF:M04953	FALSE	0.0178935	1.7473
														TF	Factor: PUR1; motif: GGGNCAGNN	TF:M01721	FALSE	0.0178987	1.74718
														TF	Factor: KROX; motif: CCCGCCCCCRCCCC; match class: 1	TF:M00982_1	FALSE	0.0184543	1.7339
														TF	Factor: EGR1; motif: NNMCGCCCACGCNN	TF:M12508	FALSE	0.0201818	1.69504
														TF	Factor: ZF5; motif: GGSGCGCGS; match class: 1	TF:M10438_1	FALSE	0.0208839	1.68019
														TF	Factor: Kaiso; motif: GCMGGGRGCRGS	TF:M03876	FALSE	0.0210083	1.67761
														TF	Factor: Hey1; motif: NGCRCGYGYN; match class: 1	TF:M11058_1	FALSE	0.0225161	1.64751
														TF	Factor: MAZ; motif: GGGGGAGGGGGNGRGRRRGNRG; match class: 1	TF:M09984_1	FALSE	0.0230472	1.63738
														TF	Factor: ZIC4; motif: NNCCNCCCRYNGYGN	TF:M12227	FALSE	0.024336	1.61375
														TF	Factor: Churchill; motif: CGGGNN	TF:M00986	FALSE	0.0248677	1.60436
														TF	Factor: SP1; motif: NRGKGGGCGGGGCN; match class: 1	TF:M09765_1	FALSE	0.0252283	1.59811
														TF	Factor: Kaiso; motif: GCMGGGRGCRGS; match class: 1	TF:M03876_1	FALSE	0.02556	1.59244
														TF	Factor: MED8; motif: CYYNSCYYCCTSCNCC	TF:M13128	FALSE	0.0258735	1.58714
														TF	Factor: Sp1; motif: GGGGCGGGGC; match class: 1	TF:M00931_1	FALSE	0.0259051	1.58662
														TF	Factor: E2F-1:Elk-1; motif: SGCGCSNNAMCGGAAGT	TF:M08205	FALSE	0.0260764	1.58375
														TF	Factor: Sp1; motif: NGGGGGCGGGGYN	TF:M00196	FALSE	0.0270094	1.56848
														TF	Factor: GKLF; motif: NNRRGRRNGNSNNN; match class: 1	TF:M07040_1	FALSE	0.0279586	1.55348
														TF	Factor: AP-2alpha; motif: NGCCYSNNGSN; match class: 1	TF:M01857_1	FALSE	0.0283368	1.54765
														TF	Factor: E2F-1; motif: NGGGCGGGARV	TF:M07206	FALSE	0.0314262	1.50271
														TF	Factor: CP2; motif: NRRRCCGGCYNRARCCGGNN	TF:M12590	FALSE	0.0322526	1.49144
														TF	Factor: ZNF511; motif: GGRRGRGGCWGNG	TF:M09738	FALSE	0.0323821	1.48969
														TF	Factor: Egr-1; motif: NNCRCCCMCGCNN; match class: 1	TF:M12140_1	FALSE	0.0335755	1.47398
														TF	Factor: WT1; motif: NGCGGGGGGGTSMMCYN	TF:M05327	FALSE	0.0342585	1.46523
														TF	Factor: Sp1; motif: GGGGCGGGGT; match class: 1	TF:M00008_1	FALSE	0.0356924	1.44742
														TF	Factor: Sp1; motif: NGGGGGCGGGGCCNGGGGGGGG; match class: 1	TF:M10071_1	FALSE	0.0360163	1.4435
														TF	Factor: Egr-1; motif: NNNNNGYGKGGGNGGGNN	TF:M09603	FALSE	0.0360163	1.4435
														TF	Factor: Sp1; motif: GGGGCGGGGC; match class: 1	TF:M07063_1	FALSE	0.0390551	1.40832
														TF	Factor: BTEB2; motif: RGGGNGKGGN	TF:M07277	FALSE	0.0403501	1.39416
														TF	Factor: Sp1; motif: NNGGGGCGGGGNN; match class: 1	TF:M00932_1	FALSE	0.040414	1.39347
														TF	Factor: GCMa:Erg; motif: ATGCGGGCGGAARKG	TF:M08487	FALSE	0.0414547	1.38243
														TF	Factor: RERE; motif: CNGCNSCNNGSRCRGSGSS	TF:M13129	FALSE	0.0417155	1.3797
														TF	Factor: E2F-3:HES-7; motif: NNNSGCGCSNNNNNCRCGYGNN	TF:M08526	FALSE	0.0428363	1.36819
														TF	Factor: Sp1; motif: NNGGGGCGGGGNN	TF:M00932	FALSE	0.044233	1.35425
														TF	Factor: Sp1; motif: NGGGGGCGGGGCCNGGGGGGGG	TF:M10071	FALSE	0.0444567	1.35206
														TF	Factor: E2F-3:HES-7; motif: NNNSGCGCSNNNNNCRCGYGNN; match class: 1	TF:M08526_1	FALSE	0.0445705	1.35095
														TF	Factor: BTEB2; motif: WGGGTGKGGCNGGN	TF:M09972	FALSE	0.0489624	1.31014
														TF	Factor: ZNF670; motif: SNGGGCRGRG	TF:M13124	FALSE	0.0498851	1.30203
														MIRNA	hsa-miR-5685	MIRNA:hsa-miR-5685	FALSE	0.0166668	1.77815
														MIRNA	hsa-miR-4690-3p	MIRNA:hsa-miR-4690-3p	FALSE	0.0179326	1.74636
														HP	Asymmetric growth	HP:0100555	FALSE	0.0330249	1.48116

### Sheet: Supplementary table 6
Sample_id	Adipocytes	Bladder-Ep	Blood-B	Blood-Granul	Blood-Mono+Macro	Blood-NK	Blood-T	Breast-Basal-Ep	Breast-Luminal-Ep	Colon-Ep	Endothel	Epid-Kerat	Eryth-prog	Fallopian-Ep	Gastric-Ep	Head-Neck-Ep	Heart-Cardio	Heart-Fibro	Kidney-Ep	Liver-Hep	Lung-Ep-Alveo	Lung-Ep-Bron	Neuron	Oligodend	Ovary-Ep	Pancreas-Acinar	Pancreas-Alpha	Pancreas-Beta	Pancreas-Delta	Pancreas-Duct	Megakaryocytes	Prostate-Ep	Skeletal-Musc	Small-Int-Ep	Smooth-Musc	Thyroid-Ep
D3019_21.MS62	0.0274311	0	0.0397121	0.145172	0.085058	0.0602	0.0065275	0	0	0	0	0	0.189671	0	0.0592936	0.0183359	0.0023344	0	0.0159756	0	0.0104364	0.0408623	0	0.0009791	0.0220313	0.0021402	0	0	0	0	0.202451	0.0327171	0	0.0206569	0.0135933	0.0044214
D3019_22.MS10	0	0	0.0036316	0.286024	0.139026	0.0036938	0.0698494	0.0016269	0.0198523	0	0.023974	0	0.0089291	0	0	0	0	0	0	0.0263424	0	0.0070023	0.0097975	0.0010272	0	0	0	0	0	0.0282507	0.355455	0	0.0155177	0	0	0
D3019_23.MS48	0	0	0.023398	0.2065	0.146535	0.0178813	0.0350406	0	0	0	0.0892278	0.019778	0.0940352	0	0	0	0	0	0	0	0	0	0.0020433	0	0.0254557	0	0	0	0	0	0.340105	0	0	0	0	0
D3019_24.MS38	0.0259027	0	0	0.330657	0.11344	0.0191971	0	0	0.0028505	0	0	0	0.0348294	0	0	0	0	0	0	0.113907	0	0.0281651	0.0108452	0.0194869	0.0081941	0	0	0	0	0	0.222589	0	0	0	0.069936	0
D3019_34.MS59	0	0.0269141	0.0201461	0.209525	0.12802	0.13079	0	0.020293	0.0074348	0	0.0250061	0	0.0266981	0	0	0	0.0238747	0.0069866	0	0.0081677	0	0	0	0.00452	0.02481	0	0.0271321	0	0	0	0.243858	0	0.058958	0.0068653	0	0
D3019_39.MS19	0	0	0	0.335622	0.182812	0	0.0220308	0	0.0277409	0	0.0555934	0	0.0510212	0	0	0.0188728	0	0	0	0	0	0	0	0	0.0214318	0	0	0	0	0.0268862	0.248817	0	0	0.0091724	0	0
D3019_41.MS39	0	0	0.0139137	0.0764132	0.384889	0	0	0	0.0289439	0	0.0558881	0	0.0775636	0.0272078	0	0	0	0	0	0.0257757	0	0	0.0049671	0	0	0	0	0	0	0	0.304438	0	0	0	0	0
D3019_49.MS63	0	0	0	0.225918	0.0930382	0.0310366	0	0	0.0025589	0.0571772	0.0556211	0	0.0121724	0	0	0	0	0.0004082	0.0069939	0.0112241	0	0.0165172	0	0	0	0	0	0	0	0.0420507	0.445283	0	0	0	0	0
D3019_50.MS36	0.0045127	0	0.0510738	0.0905982	0.199545	0.0677361	0.0314396	0	0.0024243	0	0.0143743	0	0.0458633	0	0	0	0	0	0	0.0019929	0	0	0	0	0	0	0	0.0111019	0	0	0.433243	0.0145698	0.0103267	0	0.021198	0
D3019_53.MS43	0.0186328	0.0130575	0.0179779	0.166038	0.0568693	0	0	0	0	0	0	0	0.0554104	0.0151176	0	0	0	0	0	0.0122051	0	0.0180376	0.005545	0	0.010254	0	0.0165592	0	0	0	0.549486	0	0.0448092	0	0	0
D3019_56.MS71	0.0267447	0	0	0.187002	0.0791324	0	0.058594	0	0	0.0135815	0	0	0.0484037	0	0	0	0	0.034848	0	0.0114326	0	0	0	0.0018102	0	0	0	0	0	0	0.53845	0	0	0	0	0
D3019_59.MS47	0.0361046	0	0	0.2112	0.127029	0	0	0	0.0502167	0	0	0	0.0533504	0	0	0	0	0.0363046	0.0019902	0.021164	0	0	0	0	0.0474658	0	0	0	0	0	0.408996	0	0	0	0	0.0061791
D3019_62.MS66	0.0158789	0.0021501	0	0.327477	0.0568483	0.0449704	0	0	0.0014473	0	0.0039476	0	0.0464347	0	0.0080847	0	0.0142409	0	0.002808	0.0023565	0	0	0.0222055	0	0.0326157	0	0	0	0	0.0197508	0.397	0	0	0	0	0.0017836
D3019_63.MS72	0	0.0055789	0.0442156	0.0859875	0.229651	0.0696958	0.0290788	0	0.0533879	0	0.18811	0	0.001637	0	0	0	0.0139723	0	0	0.0016045	0.0342832	0	0	0	0	0	0	0	0	0.0299446	0.111677	0	0.101176	0	0	0
D3019_74.MS52	0.0413943	0.0081055	0	0.238492	0.123321	0.03782	0	0	0	0	0.0310788	0	0.0260267	0	0.0012256	0	0	0	0	0.0017129	0	0	0.0531026	0.0110649	0.0333944	0	0	0	0	0	0.383992	0	0	0.0092698	0	0
D3019_75.MS14	0	0	0.0119567	0.200767	0.115903	0.0526708	0.0313179	0	0	0	0.0160252	0	0.0330795	0	0	0	0.002637	0.0098448	0	0.0156896	0	0.0017756	0	0.018776	0	0	0	0	0.0022107	0.0087708	0.45729	0.0060013	0	0.0096847	0.0055988	0
D3019_76.MS28	0	0	0	0.413969	0.155733	0.0300364	0.10452	0.0181298	0	0	0	0	0	0	0	0	0	0	0	0.0063579	0.0079823	0	0	0.0252008	0	0	0	0.010535	0.016443	0	0.211092	0	0	0	0	0
D3019_28.MS68	0	0	0.0524324	0.611985	0	0.0360216	0.0134772	0.0175864	0.0161123	0	0	0	0.0589458	0	0	0.0103922	0.0040839	0.0065937	0.0074309	0	0	0	0	0	0	0	0	0	0.0309293	0.0009996	0.13301	0	0	0	0	0
D3019_43.MS37	0	0.0029809	0.0001895	0.237281	0.182535	0.0323496	0	0	0	0	0.0304626	0	0.049618	0	0	0	0	0	0	0.00572	0.0076321	0	0	0	0.0059121	0	0.0112903	0	0	0	0.434029	0	0	0	0	0
D3019_44.MS24	0	0.005833	0	0.273064	0.259455	0.0669436	0.0157492	0	0.0079524	0	0.0071007	0	0.0005908	0	0	0	0	0.0038221	0.0077131	0	0	0	0.002153	0	0.0163609	0	0.0043277	0	0.0161914	0	0.311215	0.000335	0	0	0	0.0011922
D3019_46.MS49	0	0.0090595	0	0.315904	0.0723062	0.0456793	0	0	0.0017461	0	0.0333983	0.0021292	0.0021699	0	0	0	0.0039166	0	0.001623	0.0063034	0	0.0319349	0	0	0	0	0	0.0076958	0	0.0130119	0.453122	0	0	0	0	0
D3019_47.MS74	0.0666125	0.0672937	0	0.0591392	0	0	0.0616386	0	0	0	0	0	0.0075099	0	0	0	0	0	0	0.0475172	0	0	0	0	0	0	0	0	0	0	0.674816	0	0.0143057	0.0011672	0	0
D3019_60.MS9	0	0	0	0.299869	0.0920498	0.0033625	0.0130237	0	0	0	0	0	0.0210711	0	0	0	0	0.0018924	0	0.464924	0	0	0	0	0	0	0	0	0	0	0.0781618	0.025646	0	0	0	0
D3019_61.MS17	0	0	0	0.371197	0.113932	0	0.110128	0	0	0	0.0865013	0	0.0054242	0.0141321	0	0	0	0	0	0.0067127	0	0	0	0	0	0	0	0	0	0	0.291973	0	0	0	0	0
D3019_82.MS6	0	0	0.0074903	0.108853	0.0952794	0.0133545	0.013332	0.0054123	0.0059876	0.0059291	0.0302439	0	0.0289017	0.0069861	0	0	0	0	0	0.0150416	0	0	0	0	0.039135	0	0	0	0.0046429	0.0074691	0.59579	0	0	0.0142501	0	0.0019014
D3019_83.MS64	0.0236236	0	0.0153268	0.264383	0.0855396	0	0	0.0035812	0.0143885	0.0254382	0.0031721	0	0.0376852	0	0	0.016918	0	0.0121566	0	0.0479856	0	0.0079588	0	0	0.0176963	0	0	0.0010623	0	0	0.375963	0	0.0471214	0	0	0
D3019_29.MS22	0	0.029365	0.0161809	0.362479	0.259737	0.0157581	0.0079865	0	0	0	0	0	0.0248105	0	0	0	0	0.0083014	0.0139307	0.0115597	0	0	0	0	0.0095125	0.0184417	0	0.0046061	0	0	0.188251	0.0087595	0	0	0	0.0203204
D3019_30.MS42	0	0	0.0071177	0.156519	0.218659	0.0238051	0.0356556	0.0212904	0.0061125	0	0.0184794	0	0.136264	0	0.0122441	0	0.0106873	0.0078822	0.060871	0.0757937	0	0	0	0.0012011	0.0680719	0.0122116	0.0063933	0	0.0361366	0	0.0638646	0	0	0.0031501	0	0.0175889
D3019_31.MS4	0	0.0367328	0	0.193975	0.24954	0	0.0274483	0.0172419	0.0025468	0	0.032679	0	0	0	0.0001561	0	0	0.0187371	0.0117456	0.0144121	0	0	0.0175767	0.0055737	0.0269066	0	0	0	0	0	0.281971	0.0067442	0	0	0.056012	0
D3019_32.MS12	0.0408312	0	0.0138722	0.200483	0.121319	0.003887	0	0	0.0048276	0	0.0293003	0	0.113251	0.0240283	0.0020374	0	0	0	0.0119492	0.006226	0.0083103	0	0.0377224	0	0.0327134	0.0088691	0	0.0369299	0	0	0.290789	0.00732	0.0016426	0.0036911	0	0
D3019_33.MS23	0.0676328	0	0.0122016	0.0926983	0.003223	0.0499721	0	0.0135743	0	0	0.0114546	0	0.362012	0.0362163	0	0.0034161	0	0	0	0.0111295	0	0	0	0	0.0985657	0	0	0	0	0	0.213123	0	0	0.0247806	0	0
D3019_35.MS7	0	0	0.0068918	0.317609	0.0663341	0.0981518	0.0511818	0.0041991	0.0004675	0	0.0191885	0	0	0	0	0	0	0	0	0.0315901	0	0	0	0.0032687	0.0312691	0	0	0	0	0	0.343378	0	0.0238979	0.0004319	0	0.0021414
D3019_36.MS73	0	0	0.0256187	0.162711	0.143205	0.0027672	0	0.0380802	0	0	0	0.0150141	0.132645	0	0	0	0	0	0	0	0	0.0252076	0.001469	0	0.0032392	0.016709	0.006839	0.0452155	0	0.0122377	0.205711	0	0.0093506	0	0.153982	0
D3019_38.MS11	0.0593134	0	0.0118495	0.0977521	0.301418	0.077233	0.0160656	0	0.0046654	0	0.0076428	0	0	0	0	0.0010031	0	0	0	0.0455211	0	0.0442095	0	0	0.0157573	0	0	0	0.0299309	0.0238631	0.263775	0	0	0	0	0
D3019_40.MS56	0	0	0	0.303132	0.0875776	0.056326	0	0	0	0	0.0146224	0	0.0606306	0	0	0	0	0	0	0	0	0	0	0	0.0277271	0	0	0	0	0.0412386	0.398867	0	0.0069759	0	0	0.0029028
D3019_42.MS35	0.0022781	0	0.0230178	0.206938	0.0978036	0.0553824	0	0	0.0040213	0.0113826	0.0432099	0	0.0129705	0.0082121	0.0173458	0	0.0257526	0.0196172	0	0.026218	0	0	0	0.0087917	0.0210139	0	0.0157366	0.0047571	0	0.0066217	0.333139	0	0	0	0.0521062	0.003684
D3019_45.MS32	0.0452569	0	0	0.191059	0.278475	0	0	0	0	0	0	0.0095037	0.0798734	0	0.0197175	0.0054419	0	0	0	0	0	0	0	0.0127333	0.0604941	0.0088806	0.0250935	0	0.018275	0	0.214141	0	0.0208525	0	0.0074699	0.0027323
D3019_48.MS25	0.0050828	0	0.0267306	0.217147	0.138195	0.0007666	0	0	0	0	0.0662395	0	0.0497054	0.0076287	0	0	0	0.0093069	0	0.019581	0	0	0	0.0074325	0	0.0035315	0	0	0	0.0301648	0.418488	0	0	0	0	0
D3019_51.MS51	0	0.002512	0	0.264819	0.210796	0.0284696	0.0693179	0	0	0	0.0670941	0	0.0549957	0	0	0	0.0077529	0	0	0.0740085	0	0	0	0	0	0	0.0083718	0	0	0	0.144687	0	0	0	0.067175	0
D3019_52.MS67	0	0	0	0.190732	0.159457	0.033539	0.0044766	0.0081469	0.0135229	0	0.031022	0	0.114434	0	0	0	0	0	0	0.0036637	0.0687022	0	0	0	0.0193324	0.0033403	0	0	0.0085043	0	0.244898	0	0	0.0104629	0.0857658	0
D3019_54.MS55	0.0253356	0	0	0.450344	0.189113	0	0	0	0	0	0	9.77e-05	0.0403957	0	0	0.0331651	0	0	0	0	0	0	0	0	0	0	0	0	0	0	0.230417	0	0	0	0	0.0311323
D3019_55.MS1	0.0357742	0	0.0203251	0.349272	0.18254	0.0552198	0.0089851	0	0.0254072	0	0	0	0.0729093	0	0	0	0.0002958	0	0	0	0.0300315	0	0	0	0	0	0.0308119	0	0	0	0.188428	0	0	0	0	0
D3019_57.MS26	0.0158129	0	0	0.286265	0.411614	0.0636023	0	0	0.0077896	0	0.0189853	0	0.0502092	0	0	0	0.0091174	0	0.0049357	0	0	0.0174172	0.0113986	0	0	0	0	0	0	0	0.0869724	0	0	0.0158796	0	0
D3019_58.MS61	0.058903	0.0327124	0.0206002	0.179686	0.0764893	0	0.0005201	0	0.0037728	0	0.0834777	0	0.0163949	0	0	0	0	0.0097482	0	0	0	0.0196763	0	0	0.0021738	0	0	0	0.0190239	0	0.460867	0	0.0074917	0.0084628	0	0
D3019_64.MS30	0	0.0118681	0	0.366477	0.156168	0.0756242	0	0	0	0	0	0	0.0008735	0.0057569	0	0.0209873	0	0	0	0	0.0179503	0	0.0202839	0	0	0	0	0	0	0	0.313662	0.0103485	0	0	0	0
D3019_80.MS54	0	0	0.0326751	0.0667909	0.219758	0	0	0	0	0	0.0285724	0	0.018265	0	0	0	0	0	0	0	0	0	0.0047724	0	0	0	0	0	0.0881881	0.0491611	0.449988	0	0.0418292	0	0	0
D3019_81.MS46	0	0	0.0083883	0.399744	0.218987	0.0187025	0.0048803	0	0	0	0.0407563	0	0.0293313	0	0	0	0	0	0	0.0189309	0	0.0024807	0	0	0	0	0	0	0	0.0630521	0.194747	0	0	0	0	0
D3019_84.MS53	0.0313438	0.0101652	0.14659	0.0609597	0.115359	0.040933	0.0118975	0	0.0261478	0	0.0389436	0	0.0014876	0	0.0150868	0.0047083	0.0093856	0.0178402	0.0062907	0.0383696	0	0	0	0	0.0064125	0	0.0320332	0	0.0485513	0.0420242	0.24982	0	0.0111152	0.0101379	0	0.0243976
D3019_85.MS57	0	0	0	0.141358	0.32512	0.0456884	0	0	0	0	0	0.0143467	0.0233671	0.0026031	0	0	0	0	0	0.0082453	0	0	0	0	0	0.0009636	0	0	0	0	0.409268	0.022165	0	0	0	0.0068745
D3019_86.MS33	0	0.0091004	0	0.270476	0.204218	0	0.0014306	0	0	0	0.0127312	0	0	0	0	0	0	0	0	0	0	0.0018785	0	0.0410489	0.0261984	0	0	0	0	0	0.426152	0	0.0067663	0	0	0
D3019_87.MS69	0	0	0.0241653	0.217494	0.116293	0.0169097	0.0216286	0.0160164	0.0101213	0	0	0	0.0574117	0	0	0	0	0	0	1.53e-05	0	0	0	0.0010308	0.0609234	0	0.0102609	0	0	0	0.444779	0.00042	0	0	0	0.0025293
D3019_88.MS44	0	0	0	0.185411	0.0560442	0.0363394	0	0	0	0	0	0	0.290125	0.0027374	0	0	0	0	0	0.0014616	0	0	0	0	0	0	0	0	0	0	0.427882	0	0	0	0	0
D3019_25.MS13	0	0	0.0223758	0.340622	0.135653	0.0665788	0	0	0.0316789	0	0.0170515	0	0.0191502	0	0	0	0	0.0312962	0.0207093	0.0453807	0	0	0	0	0	0	0	0	0	0	0.269504	0	0	0	0	0
D3019_26.MS50	0	0.0103302	0	0.203379	0.1913	0	0	0.0053292	0	0	0.0117488	0	0.0818723	0	0	0	0	0	0	0	0.000215	0	0	0	0	0	0	0	0	0	0.493914	0.0019113	0	0	0	0
D3019_27.MS34	0.0217158	0	0	0.350026	0.271768	0	0	0	0	0	0.0347721	0	0	0.0147388	0	0	0	0	0	0	0	0	0	0.0115656	0.0500984	0	0.0055227	0	0	0	0.0865004	0	0	0	0.1505	0.0027922
D3019_37.MS3	0	0.0069295	0	0.180995	0.152999	0.0299984	0	0	0	0	0.0252014	0	0.0361801	0	0	0	0	0	0	0.107297	0	0.0208526	0	0	0.022738	0	0	0	0.0354583	0.0206212	0.342798	0	0.0028493	0	0.0150825	0
D3019_65.MS27	0	0	0.0150132	0.124995	0.29516	0	0.0104763	0	0	0	0.0501585	0	0.0436906	0.0295627	0	0	0	0	0	0.0368945	0	0	0	0.0024132	0.0017861	0	0	0	0.013838	0	0.357056	0	0.0189568	0	0	0
D3019_66.MS41	0	0	0.0030338	0.260378	0.0358578	0	0	0.0083811	0	0	0.0008826	0	0.13114	0	0	0	0.0054549	0	0	0.0584264	0	0	0	0	0	0	0	0	0	0	0.475378	0	0	0.0210679	0	0
D3019_67.MS18	0.0014463	0.0069069	0.0199042	0.416232	0.203042	0.0205525	0.000131	0	0.0462891	0	0.0924046	0	0	0	0	0	0	0.0082477	0	0.0257321	0	0	0.0028049	0	0	0	0	0	0	0	0.124082	0	0.0187039	0.0001542	0	0.0133668
D3019_68.MS31	0	0	0.0073058	0.441359	0.15023	0	0.0106497	0	0	0	0.0990422	0	0.0402146	0	0	0	0.0158569	0	0.006564	0.0236436	0	0	0	0.0227145	0	0.0089539	0.0237526	0	0	0.0220716	0.114252	0	0	0.0133896	0	0
D3019_69.MS21	0	0	0.0077532	0.0520924	0.0046362	0	0	0.0077876	0.196007	0.0186253	0.0346246	0.117135	0	0	0	0.204398	0	0	0	0	0	0	0.0620914	0.0236452	0.0242082	0	0	0.0220629	0	0.0087074	0.0019685	0.10134	0	0	0.106425	0.0064926
D3019_70.MS45	0.0370439	0	0	0.356009	0.219887	0.0139979	0	0	0.0262068	0.0190845	0	0.0067745	0	0	0	0	0.0138252	0	0	0.0119646	0	0.0115394	0.0020407	0.0181276	0	0	0	0	0	0	0.263499	0	0	0	0	0
D3019_71.MS16	0.0379582	0.0035354	0.0181739	0.116666	0.214689	0.0422425	0.0117432	0	0	0	0	0.0070479	0.0262933	0.0291972	0.0009287	0.0100777	0	0	0	0	0	0	0	0	0.0399408	0	0	0	0	0.0075724	0.401391	0	0.0325426	0	0	0
D3019_72.MS15	0	0.0118999	0.0104373	0.171178	0.205628	0	0.0156415	0	0	0	0.117728	0	0.0269284	0	0	0.001773	0	0.0103083	0	0.0173089	0	0	0	0	0	0	0	0.0069727	0	0	0.352951	0	0.0089143	0	0.0382622	0.0040691
D3019_73.MS2	0	0.0045234	0.0019728	0.338469	0.206632	0	0	0	0	0	0.0138411	0.0185389	0.0282352	0.0039309	0	0	0.0018952	0	0.0042246	0	0	0	0	0	0.0282854	0	0	0	0	0.0182379	0.288821	0	0.0275245	0	0.0148685	0
D3019_77.MS75	0.0462466	0	7.33e-05	0.502813	0.1503	0.0552333	0.0166658	0	0.0019452	0	0	0.0048266	0.0137052	0	0.0131095	0	0	0	0	0	0	0	0	0.0059165	0	0	0	0	0	0	0.189165	0	0	0	0	0
D3019_78.MS8	0	0	0	0.277071	0.0939625	0.098841	0	0	0	0.02893	0.0624043	0.0343734	0.0954122	0	0	0	0	0	0	0.0235647	0	0	0	0.0139828	0	0	0	0	0	0	0.219963	0.028495	0	0.0230009	0	0
D3019_79.MS29	0	0.0085971	0.0274304	0.180671	0.23863	0.0628162	0.0006576	0	0.0234942	0	0.0248833	0	0.0600481	0.0115257	0	0	0	0	0	0	0	0	0	0	0	0	0	0	0	0	0.361247	0	0	0	0	0
D3019_89.MS58	0	0	0.0261383	0.310905	0.270617	0.0121352	0.0340064	0	0	0	0	0	0.00059	0	0	0	0	0.0234994	0	0.0126462	0	0	0	0.0284134	0	0	0	0	0	0	0.255207	0	0.0258423	0	0	0
D3019_90.MS60	0	0	0.0364012	0.0291741	0	0	0.205437	0.0144743	0.06358	0	0	0	0.251883	0	0	0	0.0179592	0	0.0593466	0	0	0	0	0.0119051	0	0.0127931	0	0.0750259	0	0.0483421	0.123349	0	0	0.050329	0	0
D3019_91.MS5	0	0	0.0127535	0.083551	0.112439	0.055665	0	0	0	0.0296345	0.14178	0	0	0	0	0.0100799	0.0008172	0	0	0.0193669	0	0.0048464	0	0	0	0	0	0	0.0278719	0.134856	0.3479	0	0.0184386	0	0	0
D3019_92.MS20	0.0096813	0.013481	0.0038014	0.254785	0.0555679	0.0396661	0.020235	0	0.0506689	0	0.0495752	0.0132352	0.0239189	0	0	0	0	0	0	0.0092111	0	0	0.0307495	0.0039592	0	0	0.0281667	0	0.0025326	0	0.387965	0	0	0.0028001	0	0
D3019_93.MS40	0	0	0	0.255632	0.217323	0.0921738	0	0	0.0104491	0	0.16154	0	0.0953102	0	0	0	0.0110825	0	0	0	0	0	0	0	0	0	0	0	0	0	0.156489	0	0	0	0	0
D3019_94.MS65	0	0.0047039	0	0.265102	0.0508906	0.0180038	0	0	0.0111222	0	0.0040701	0	0.0026108	0.0082751	0	0	0	0.0524709	0.0019838	0	0	0.0109951	0	0.0171376	0	0	0	0	0	0.0249944	0.469175	0	0	0	0.0584651	0
D3019_95.MS70	0	0.001822	0	0.442174	0.134427	0.0749561	0.0740303	0.0156203	0.0036147	0	0.0435894	0	0.0512971	0	0	0	0	0.0135233	0	0.0179493	0	0	0	0	0	0	0	0.0054811	0	0	0.121516	0	0	0	0	0

### Sheet: Supplementary table 7
PDDS-high (PDDS≥4) vs. PDDS-low (PDDS<4)
chr	start	end	mean methylation differences	p value	combined p value	FDR
chr1	1052870	1052873	0.237218	0.0443581	1.73951e-07	0.00744104
chr1	1052885	1052888	0.208312	0.0842582	1.73951e-07	0.00744104
chr1	1052891	1052894	0.273456	0.00669961	1.73951e-07	0.00744104
chr1	1052909	1052912	0.291037	0.00258986	3.45858e-08	0.00246819
chr1	1052930	1052933	0.242517	0.00690362	1.0489e-08	0.000989807
chr1	1052938	1052941	0.266608	0.00469433	3.9858e-08	0.00269297
chr1	1052942	1052945	0.258439	0.00519488	3.9858e-08	0.00269297
chr1	1052944	1052947	0.142933	0.259106	3.9858e-08	0.00269297
chr1	1052948	1052951	0.187182	0.0325649	3.9858e-08	0.00269297
chr1	1052964	1052967	0.209655	0.011508	3.9858e-08	0.00269297
chr1	1052993	1052996	0.170111	0.0783635	7.14912e-06	0.0819587
chr1	1053009	1053012	0.15033	0.0824089	7.14912e-06	0.0819587
chr1	1148732	1148735	-0.129732	0.00576533	3.22145e-06	0.0509617
chr1	2352180	2352183	0.172314	0.00578338	7.19678e-06	0.0822985
chr1	2352191	2352194	0.119999	0.0748972	7.19678e-06	0.0822985
chr1	17023108	17023111	-0.102169	0.259743	6.34782e-06	0.0772825
chr1	17023120	17023123	-0.121693	0.12912	4.36426e-06	0.0618393
chr1	19600908	19600911	-0.157894	6.24355e-05	5.12985e-07	0.016114
chr1	19600931	19600934	-0.165657	0.00448564	9.39819e-06	0.0967063
chr1	19600935	19600938	-0.231205	0.000866429	9.39819e-06	0.0967063
chr1	21968805	21968808	-0.16	0.00106588	6.93593e-06	0.0804435
chr1	25258184	25258187	0.260576	0.00064213	4.35339e-06	0.0617878
chr1	25258192	25258195	0.182566	0.0726644	8.02288e-06	0.0867498
chr1	25258195	25258198	0.168245	0.10329	8.02288e-06	0.0867498
chr1	27046887	27046890	0.280983	0.00117009	1.44258e-06	0.0321087
chr1	27046919	27046922	0.214733	0.00701761	1.44258e-06	0.0321087
chr1	27046941	27046944	0.283982	0.00218979	1.44258e-06	0.0321087
chr1	40098741	40098744	0.181799	0.246964	1.86422e-06	0.0373338
chr1	40098767	40098770	0.111419	0.466038	2.98385e-08	0.00221237
chr1	40098776	40098779	0.281892	0.0624957	1.58482e-08	0.00134715
chr1	40098780	40098783	0.225227	0.0711524	1.78712e-08	0.00144722
chr1	40098798	40098801	0.165583	0.168971	3.39767e-09	0.000448504
chr1	40098810	40098813	0.390871	0.0171145	1.02594e-07	0.00540726
chr1	40098815	40098818	0.109982	0.163351	1.02594e-07	0.00540726
chr1	40098819	40098822	0.153259	0.008719	1.02594e-07	0.00540726
chr1	40098821	40098824	0.263782	0.00241452	7.50032e-08	0.00451931
chr1	40098824	40098827	0.213665	0.00868122	1.44596e-07	0.00690812
chr1	40098828	40098831	0.132	0.035363	6.82326e-08	0.00415521
chr1	40098832	40098835	0.123724	0.082022	8.20503e-08	0.00469612
chr1	40098839	40098842	0.191073	0.000542645	8.20503e-08	0.00469612
chr1	40098844	40098847	0.108419	0.132466	7.99768e-08	0.00461212
chr1	40098857	40098860	0.22151	0.00242052	2.14976e-08	0.00166418
chr1	40098871	40098874	0.11474	0.163508	9.46564e-09	0.000935523
chr1	40098876	40098879	0.25061	0.00299339	1.32817e-08	0.0011848
chr1	40098880	40098883	0.102296	0.254484	2.59611e-08	0.00195021
chr1	40098886	40098889	0.170912	0.0160998	4.87303e-08	0.00310848
chr1	40098897	40098900	0.12231	0.146276	7.63638e-08	0.00456516
chr1	42611504	42611507	-0.379494	0.000466358	6.98387e-06	0.0808353
chr1	42611527	42611530	-0.372683	0.000876423	2.29927e-06	0.0425852
chr1	42611539	42611542	-0.182892	0.0681569	2.29927e-06	0.0425852
chr1	42611541	42611544	-0.154082	0.107277	2.3824e-06	0.04349
chr1	42611545	42611548	-0.267573	0.0050271	2.3824e-06	0.04349
chr1	42611559	42611562	-0.168926	0.103479	9.67691e-07	0.0243647
chr1	44379513	44379516	-0.163461	0.0615624	6.92288e-06	0.0804435
chr1	44379533	44379536	-0.176569	0.0234636	6.92288e-06	0.0804435
chr1	44873894	44873897	-0.125033	0.000478868	1.25915e-06	0.029492
chr1	65002291	65002294	0.499987	0.000508088	9.62552e-06	0.0978257
chr1	78153687	78153690	-0.261502	0.124263	7.94866e-06	0.086378
chr1	78153695	78153698	-0.228756	0.0819742	4.85967e-06	0.0657456
chr1	78153699	78153702	-0.273471	0.0777411	4.85967e-06	0.0657456
chr1	78153728	78153731	-0.320311	0.0219985	3.75987e-06	0.0563773
chr1	78153736	78153739	-0.445818	0.00128591	4.65459e-06	0.0638026
chr1	78153739	78153742	-0.319137	0.0195218	4.65459e-06	0.0638026
chr1	78153759	78153762	-0.417654	0.00448425	1.87346e-06	0.0374309
chr1	78153780	78153783	-0.297192	0.0214546	5.57355e-07	0.0171307
chr1	78153789	78153792	-0.219308	0.119581	7.57184e-07	0.0209848
chr1	78153817	78153820	-0.171115	0.0201726	3.6382e-06	0.0551774
chr1	84204048	84204051	0.13799	0.00821836	5.32735e-06	0.0691889
chr1	84204064	84204067	0.162411	0.00103854	5.32735e-06	0.0691889
chr1	84204104	84204107	0.183103	0.00833243	5.32735e-06	0.0691889
chr1	106623738	106623741	-0.129628	0.0131532	4.57643e-06	0.0633779
chr1	106623745	106623748	-0.10908	0.00820301	5.52196e-06	0.0706063
chr1	120206838	120206841	-0.241388	0.00054566	5.35358e-06	0.0691889
chr1	153602007	153602010	-0.111111	0.00347904	7.37568e-06	0.083137
chr1	178289916	178289919	-0.128589	0.00532218	5.04273e-06	0.067305
chr1	205819087	205819090	0.159401	0.120061	7.19747e-08	0.00435984
chr1	205819089	205819092	0.226787	0.0281524	6.98051e-09	0.000750151
chr1	205819092	205819095	0.163589	0.124363	6.98051e-09	0.000750151
chr1	205819109	205819112	0.20227	0.24124	9.72631e-10	0.000216093
chr1	205819116	205819119	0.208628	0.0604123	9.72631e-10	0.000216093
chr1	205819125	205819128	0.234832	0.0385528	2.58012e-09	0.000375295
chr1	205819136	205819139	0.281922	0.00796192	4.14341e-10	0.000134839
chr1	205819178	205819181	0.356864	0.00223174	1.35736e-12	2.10499e-06
chr1	205819184	205819187	0.383577	0.000781527	1.35736e-12	2.10499e-06
chr1	205819189	205819192	0.367371	0.00226641	8.47433e-13	1.80127e-06
chr1	205819208	205819211	0.358791	0.00770727	1.47482e-12	2.10499e-06
chr1	205819230	205819233	0.350534	0.013024	1.39144e-12	2.10499e-06
chr1	205819250	205819253	0.454596	6.85358e-05	1.89848e-10	7.47499e-05
chr1	205819262	205819265	0.265124	0.0125626	1.56798e-09	0.000275441
chr1	205819292	205819295	0.172145	0.114427	6.48465e-06	0.0778588
chr1	207997046	207997049	-0.28741	0.0108383	9.84897e-06	0.0990586
chr1	207997049	207997052	-0.161258	0.0623665	9.84897e-06	0.0990586
chr1	207997059	207997062	-0.244689	0.0207324	9.84897e-06	0.0990586
chr1	211652523	211652526	-0.153839	0.0342109	1.52824e-07	0.00695587
chr1	211652525	211652528	-0.130286	0.028657	1.52824e-07	0.00695587
chr1	211652531	211652534	-0.197188	0.000460088	6.69513e-08	0.00408808
chr1	211652546	211652549	-0.203119	0.0286999	1.88782e-09	0.000307939
chr1	211652548	211652551	-0.159686	0.07318	1.88782e-09	0.000307939
chr1	211652605	211652608	-0.130895	0.0536112	4.47994e-08	0.00293143
chr1	211652609	211652612	-0.245257	0.000573499	4.47994e-08	0.00293143
chr1	227063807	227063810	-0.261606	0.00758398	6.38029e-06	0.0773488
chr1	227063821	227063824	-0.167318	0.072866	6.38029e-06	0.0773488
chr1	227063835	227063838	-0.336733	0.000308863	6.38029e-06	0.0773488
chr1	227063837	227063840	-0.125849	0.11887	6.38029e-06	0.0773488
chr1	227063843	227063846	-0.143748	0.0972281	6.38029e-06	0.0773488
chr1	228504503	228504506	-0.199991	0.0582439	1.80933e-06	0.0368238
chr1	231777141	231777144	0.123491	0.0702857	2.43819e-06	0.0440506
chr1	231777143	231777146	0.179521	0.00214781	2.43819e-06	0.0440506
chr1	231777153	231777156	0.246354	0.031448	2.43819e-06	0.0440506
chr1	231777157	231777160	0.41074	0.00750284	2.43819e-06	0.0440506
chr1	231777175	231777178	0.380734	0.00633867	2.43819e-06	0.0440506
chr1	231777183	231777186	0.114457	0.410935	5.35433e-06	0.0691889
chr1	231777214	231777217	0.344477	0.00516436	8.6406e-07	0.0227068
chr1	240299536	240299539	-0.163227	0.0187311	4.36906e-06	0.0618393
chr1	240299615	240299618	-0.118921	0.0119742	5.24102e-06	0.0689962
chr1	240656694	240656697	0.263671	0.010558	9.39409e-06	0.0967063
chr1	240656697	240656700	0.266741	0.0118831	9.39409e-06	0.0967063
chr1	240656701	240656704	0.274024	0.0145671	9.39409e-06	0.0967063
chr1	240656710	240656713	0.370906	0.000340879	9.39409e-06	0.0967063
chr1	244829263	244829266	0.192939	0.0211906	7.9477e-06	0.086378
chr10	681472	681475	-0.154444	0.00137013	5.10196e-06	0.0678181
chr10	681482	681485	-0.207118	0.000418839	5.10196e-06	0.0678181
chr10	3441785	3441788	-0.11111	0.0343834	2.2061e-06	0.0413288
chr10	3441841	3441844	-0.222218	0.0118965	6.46198e-07	0.0189516
chr10	3441853	3441856	-0.153846	0.00268806	3.37341e-06	0.052874
chr10	3598538	3598541	0.124999	0.00468224	6.8984e-07	0.0197661
chr10	15238313	15238316	-0.178849	0.0635415	3.69022e-06	0.0557223
chr10	15238338	15238341	-0.17657	0.00526814	1.44517e-06	0.0321352
chr10	15238389	15238392	-0.436052	0.000130921	6.60211e-08	0.00404209
chr10	15238421	15238424	-0.244041	0.0276977	1.63507e-07	0.00727334
chr10	15238453	15238456	-0.312721	0.0250417	3.41412e-06	0.0532807
chr10	15238456	15238459	-0.229681	0.0193738	3.41412e-06	0.0532807
chr10	15238485	15238488	-0.154067	0.134215	3.41412e-06	0.0532807
chr10	16818831	16818834	-0.509287	4.93248e-05	4.44137e-06	0.0623392
chr10	19778090	19778093	-0.211898	0.0213091	9.3534e-06	0.0967063
chr10	36924607	36924610	-0.195667	0.00399714	4.03572e-06	0.0594212
chr10	42862859	42862862	-0.134095	0.0618249	1.86457e-06	0.0373338
chr10	43698654	43698657	-0.149666	0.122626	7.69915e-07	0.0211565
chr10	43698695	43698698	-0.243573	0.0253726	3.9798e-07	0.0135467
chr10	43698715	43698718	-0.446324	0.000213559	2.72998e-06	0.0468396
chr10	43698719	43698722	-0.211717	0.00173529	2.72998e-06	0.0468396
chr10	43698737	43698740	-0.418753	0.00235579	8.00843e-06	0.086745
chr10	44069459	44069462	0.172445	0.0855037	1.70792e-06	0.0352649
chr10	44069506	44069509	0.235539	0.0325491	2.01263e-06	0.0387862
chr10	44069514	44069517	0.190537	0.0762654	8.82412e-06	0.0926923
chr10	44069519	44069522	0.117036	0.203698	8.82412e-06	0.0926923
chr10	48416701	48416704	0.122091	0.0185589	5.84156e-06	0.0735399
chr10	50598213	50598216	-0.262918	0.00629458	2.76748e-06	0.0472053
chr10	50598267	50598270	-0.124158	0.00169131	2.76748e-06	0.0472053
chr10	55086315	55086318	-0.159069	0.00882092	1.63706e-07	0.00727334
chr10	55086333	55086336	-0.245241	8.39287e-05	2.45593e-06	0.0441616
chr10	55086337	55086340	-0.160595	0.0446074	2.45593e-06	0.0441616
chr10	55086339	55086342	-0.10836	0.0242838	2.45593e-06	0.0441616
chr10	55086341	55086344	-0.352941	0.000621622	2.45593e-06	0.0441616
chr10	58034198	58034201	0.384508	0.0128167	7.69977e-06	0.084675
chr10	60086978	60086981	-0.307418	0.0127649	8.52722e-06	0.0902795
chr10	60086994	60086997	-0.268506	0.0242354	6.29895e-06	0.0771947
chr10	62710240	62710243	0.320835	0.000425176	1.58956e-06	0.0334711
chr10	79384700	79384703	-0.335723	0.00170287	4.15777e-06	0.0602089
chr10	79384714	79384717	-0.351445	0.000906002	4.15777e-06	0.0602089
chr10	79384720	79384723	-0.370891	0.014763	4.15777e-06	0.0602089
chr10	82295991	82295994	-0.145247	0.01085	1.29835e-06	0.0301684
chr10	82296015	82296018	-0.13193	0.00254317	8.6191e-08	0.00481661
chr10	82296051	82296054	-0.113007	0.0113487	4.81659e-07	0.0154498
chr10	82296071	82296074	-0.117913	0.0164547	4.97912e-06	0.0670291
chr10	84662994	84662997	-0.105588	0.127393	6.01695e-06	0.0747524
chr10	84663016	84663019	-0.177174	0.00330954	6.01695e-06	0.0747524
chr10	84663033	84663036	-0.17479	2.6833e-05	6.01695e-06	0.0747524
chr10	86673268	86673271	0.272726	8.16419e-06	8.16419e-06	0.0876551
chr10	93874917	93874920	-0.186505	0.114016	1.62878e-06	0.0339689
chr10	93874919	93874922	-0.188761	0.123726	1.62878e-06	0.0339689
chr10	93874940	93874943	-0.232719	0.0309062	2.98358e-06	0.0486331
chr10	93874956	93874959	-0.199045	0.0215297	6.65254e-06	0.0789699
chr10	99078111	99078114	-0.305467	0.0234638	2.30072e-07	0.00923387
chr10	99078115	99078118	-0.447311	0.000120895	2.30072e-07	0.00923387
chr10	99078127	99078130	-0.395848	0.00377531	3.16928e-07	0.0117249
chr10	99078160	99078163	-0.370015	0.00463813	6.0197e-06	0.0747524
chr10	105338613	105338616	-0.128334	0.190956	8.01484e-06	0.086745
chr10	105338624	105338627	-0.237022	0.00661744	8.01484e-06	0.086745
chr10	106864988	106864991	0.333325	9.40419e-06	9.40419e-06	0.0967063
chr10	112117289	112117292	-0.317257	0.0357233	2.79463e-06	0.0474851
chr10	121073728	121073731	-0.18062	0.00110083	8.99e-06	0.0942181
chr10	121073735	121073738	-0.12487	0.0102869	8.99e-06	0.0942181
chr10	121578355	121578358	0.156015	0.075671	7.32833e-06	0.0828755
chr10	121578360	121578363	0.147727	0.0862663	7.32833e-06	0.0828755
chr10	121578374	121578377	0.153325	0.0629509	7.32833e-06	0.0828755
chr10	121578383	121578386	0.111327	0.18226	7.32833e-06	0.0828755
chr10	129537359	129537362	0.156363	0.0040351	3.25988e-06	0.0512704
chr10	129537364	129537367	0.146936	0.0392502	3.25988e-06	0.0512704
chr10	129537388	129537391	0.117276	0.00451546	3.61007e-06	0.0549611
chr10	130833725	130833728	0.142857	0.00818067	5.00082e-06	0.0670674
chr10	134062503	134062506	-0.168953	0.0483599	3.60072e-06	0.054892
chr10	134062521	134062524	-0.14903	0.122756	3.79313e-06	0.0568015
chr10	134062546	134062549	-0.240715	0.0258691	7.58682e-06	0.083986
chr10	134062554	134062557	-0.236618	0.0447667	5.77982e-06	0.0729638
chr10	134062557	134062560	-0.257393	0.0264644	4.38688e-06	0.0618404
chr10	134062563	134062566	-0.376081	0.00105831	4.38688e-06	0.0618404
chr10	134062566	134062569	-0.260405	0.0275874	4.38688e-06	0.0618404
chr10	134062572	134062575	-0.210025	0.331656	4.03416e-06	0.0594212
chr10	134278031	134278034	0.100928	0.0232925	4.27284e-06	0.0610239
chr10	134726915	134726918	0.212451	0.0430376	4.45337e-06	0.0623543
chr10	134726920	134726923	0.143426	0.159467	4.45337e-06	0.0623543
chr10	134726923	134726926	0.182801	0.0641542	4.45337e-06	0.0623543
chr10	134726946	134726949	0.234799	0.0263492	1.64042e-08	0.001355
chr10	134726989	134726992	0.261013	0.00163616	2.63949e-10	0.000100462
chr10	134726991	134726994	0.1802	0.265236	1.21208e-09	0.000235197
chr10	134727003	134727006	0.111105	0.0119274	1.21208e-09	0.000235197
chr10	134727030	134727033	0.205267	0.00203972	1.23436e-09	0.000235197
chr10	134727032	134727035	0.124786	0.011303	1.37708e-09	0.000253611
chr10	134727043	134727046	0.201039	0.000442331	1.37708e-09	0.000253611
chr10	134727077	134727080	0.222526	0.0126459	1.14326e-09	0.000233108
chr10	134727087	134727090	0.26538	0.000371059	1.14326e-09	0.000233108
chr10	134727089	134727092	0.165838	0.26979	1.14326e-09	0.000233108
chr10	134727113	134727116	0.225632	0.0156764	9.53774e-08	0.00518595
chr11	316451	316454	-0.184126	0.0367992	6.67406e-06	0.0790934
chr11	316455	316458	-0.223798	0.0141656	6.67406e-06	0.0790934
chr11	316468	316471	-0.106115	0.095603	9.90259e-06	0.0993156
chr11	316485	316488	-0.285151	0.00249741	3.0361e-06	0.0493787
chr11	316503	316506	-0.147957	0.31386	4.43273e-07	0.0146921
chr11	316524	316527	-0.257765	0.0255579	3.88658e-07	0.0133164
chr11	316526	316529	-0.185017	0.088339	6.68329e-07	0.0194922
chr11	316537	316540	-0.181204	0.0661813	1.22068e-06	0.0288572
chr11	2721196	2721199	0.107715	0.418682	9.49963e-06	0.0971951
chr11	2721211	2721214	-0.158354	0.232648	3.0423e-06	0.0493787
chr11	2721218	2721221	-0.218691	0.213278	3.0423e-06	0.0493787
chr11	2721236	2721239	-0.263211	0.0528796	1.65266e-07	0.00732836
chr11	2721242	2721245	-0.2133	0.0836419	2.20874e-07	0.00895259
chr11	2721247	2721250	-0.236408	0.0292619	1.69136e-07	0.0073994
chr11	2721257	2721260	-0.239003	0.0282292	8.11788e-08	0.00466965
chr11	2721260	2721263	-0.308885	0.016168	1.48135e-07	0.00694204
chr11	2721266	2721269	-0.326801	0.00993006	8.68974e-08	0.00481661
chr11	2721269	2721272	-0.397659	0.00221003	8.68974e-08	0.00481661
chr11	2721274	2721277	-0.36141	0.0064739	8.68974e-08	0.00481661
chr11	2721278	2721281	-0.313952	0.0147946	8.68974e-08	0.00481661
chr11	2721300	2721303	-0.299108	0.0185693	1.20661e-07	0.00606804
chr11	2721320	2721323	-0.27238	0.0337197	6.6505e-09	0.000726674
chr11	2721323	2721326	-0.311088	0.0163871	6.6505e-09	0.000726674
chr11	2721335	2721338	-0.315949	0.0155979	1.28958e-07	0.00630612
chr11	2721350	2721353	-0.23731	0.112161	4.01825e-06	0.0592786
chr11	3177762	3177765	0.263278	0.00547888	3.61347e-06	0.0549764
chr11	3249362	3249365	0.279962	0.0054017	2.58892e-06	0.0454437
chr11	3249391	3249394	0.264204	0.00250836	2.21311e-06	0.0413923
chr11	3249403	3249406	0.150753	0.0658939	3.83323e-06	0.0573643
chr11	4258895	4258898	-0.499978	0.00214362	8.90548e-07	0.0230631
chr11	4258940	4258943	-0.9972	0.0200601	1.73506e-07	0.00744104
chr11	4258968	4258971	-0.999071	0.0200593	5.16233e-10	0.000143768
chr11	4258972	4258975	-0.997122	0.0252896	5.16233e-10	0.000143768
chr11	4258975	4258978	-0.999862	0.033921	5.16233e-10	0.000143768
chr11	4259035	4259038	-0.249998	0.0262778	7.2203e-06	0.0823441
chr11	6651904	6651907	0.101695	0.00501265	7.47675e-06	0.0835649
chr11	21774590	21774593	-0.20935	0.00634032	7.24639e-06	0.0825352
chr11	59286697	59286700	-0.169661	0.0106085	9.72496e-07	0.0243782
chr11	59286769	59286772	-0.125	9.46612e-05	9.72496e-07	0.0243782
chr11	63531131	63531134	0.116281	0.00212229	1.35451e-06	0.0309945
chr11	63531136	63531139	0.125	0.000159506	3.49975e-06	0.0539287
chr11	65359967	65359970	0.335848	0.00977284	5.62086e-06	0.0717103
chr11	65359979	65359982	0.129511	0.0660725	2.21299e-07	0.00895259
chr11	65359981	65359984	0.163323	0.0835866	6.46288e-08	0.00396748
chr11	65359985	65359988	0.263613	0.0110193	6.46288e-08	0.00396748
chr11	65359987	65359990	0.172324	0.201972	6.46288e-08	0.00396748
chr11	65359990	65359993	0.172106	0.0959312	6.46288e-08	0.00396748
chr11	65359996	65359999	0.314311	0.00591083	1.17081e-08	0.00106523
chr11	65360008	65360011	0.238809	0.0296471	6.33445e-10	0.000164383
chr11	65360011	65360014	0.275104	0.00874364	6.33445e-10	0.000164383
chr11	65360016	65360019	0.23775	0.0357315	6.33445e-10	0.000164383
chr11	65360020	65360023	0.271572	0.00610637	6.33445e-10	0.000164383
chr11	65360025	65360028	0.329155	0.00323826	4.73773e-10	0.000142742
chr11	65360028	65360031	0.236161	0.0120218	4.73773e-10	0.000142742
chr11	65360034	65360037	0.210437	0.0893684	6.83871e-10	0.000175475
chr11	65360060	65360063	0.133619	0.244262	2.2778e-09	0.000339982
chr11	65360065	65360068	0.286209	0.0102309	2.2778e-09	0.000339982
chr11	65360067	65360070	0.14379	0.100697	2.2778e-09	0.000339982
chr11	67383789	67383792	0.278524	0.0179546	4.35319e-06	0.0617878
chr11	67383795	67383798	0.209914	0.0197618	4.83047e-07	0.0154498
chr11	67383801	67383804	0.20976	0.0385728	4.83047e-07	0.0154498
chr11	67383829	67383832	0.176413	0.0703893	5.39962e-06	0.069509
chr11	67479960	67479963	0.272342	0.094195	1.949e-06	0.0381067
chr11	67479964	67479967	0.575203	0.001064	1.949e-06	0.0381067
chr11	67480013	67480016	0.363636	0.0448743	6.64289e-06	0.0789288
chr11	69477294	69477297	-0.122176	0.128821	4.3908e-06	0.0618575
chr11	76859080	76859083	0.166671	0.000907364	1.75477e-06	0.0360045
chr11	76859086	76859089	0.200002	0.00083502	1.75477e-06	0.0360045
chr11	82046108	82046111	0.148148	0.0047958	1.27249e-06	0.0297435
chr11	82046112	82046115	0.181818	0.00296089	1.27249e-06	0.0297435
chr11	84986306	84986309	0.32199	9.89948e-06	9.89948e-06	0.0993156
chr11	115626396	115626399	-0.127754	0.00337007	8.40897e-06	0.0895433
chr11	115626435	115626438	-0.198099	0.00026677	8.40897e-06	0.0895433
chr11	130185757	130185760	-0.107262	0.0809232	3.99792e-07	0.0135862
chr11	130185765	130185768	-0.122853	0.0255074	1.56406e-06	0.0334204
chr11	130185814	130185817	-0.128816	0.154509	1.50778e-07	0.00694204
chr11	130185820	130185823	-0.158356	0.172791	1.50778e-07	0.00694204
chr11	130185839	130185842	-0.27513	0.0301978	1.50778e-07	0.00694204
chr11	130185843	130185846	-0.251215	0.0134474	1.50778e-07	0.00694204
chr11	130185850	130185853	-0.199997	0.0379809	1.59704e-06	0.0334877
chr12	7781198	7781201	-0.179559	0.0675198	6.16172e-07	0.0183938
chr12	7781202	7781205	-0.257793	0.0130909	3.73183e-07	0.0130353
chr12	7781211	7781214	-0.152112	0.00637699	3.24818e-09	0.000431264
chr12	7781213	7781216	-0.120689	0.0413438	5.81869e-10	0.000160096
chr12	7781237	7781240	-0.143682	0.0270578	3.88629e-10	0.000134469
chr12	7781246	7781249	-0.228476	0.0232527	3.9376e-09	0.000497374
chr12	8059908	8059911	-0.206631	0.0473784	4.46771e-06	0.0624402
chr12	8059913	8059916	-0.342221	0.000325547	4.46771e-06	0.0624402
chr12	8059920	8059923	-0.372802	0.000631122	4.46771e-06	0.0624402
chr12	8474031	8474034	-0.999987	0.0339213	1.36864e-06	0.0312551
chr12	8474092	8474095	-0.440817	0.0026734	9.4284e-07	0.0239769
chr12	9892245	9892248	0.202796	0.0162318	6.83532e-06	0.0802961
chr12	9892249	9892252	0.131254	0.132644	2.90788e-06	0.0482877
chr12	9892263	9892266	0.205447	0.0533085	2.37645e-07	0.0094712
chr12	9892290	9892293	0.141149	0.0946995	4.42462e-07	0.0146866
chr12	11700302	11700305	0.110144	0.232773	8.18164e-07	0.0218842
chr12	11700328	11700331	0.124309	0.234908	1.52906e-07	0.00695587
chr12	11700342	11700345	0.214288	0.0347593	9.18165e-07	0.0235065
chr12	14876666	14876669	-0.500001	0.000497072	8.41455e-06	0.0895433
chr12	14876680	14876683	-0.375	0.0144572	8.41455e-06	0.0895433
chr12	15406952	15406955	0.188174	0.0113841	9.22771e-06	0.0961359
chr12	47358389	47358392	-0.387195	0.00609557	6.89406e-06	0.0804435
chr12	47358412	47358415	-0.274062	0.0534905	6.89406e-06	0.0804435
chr12	47358421	47358424	-0.146852	0.00240767	6.89406e-06	0.0804435
chr12	47358438	47358441	-0.226121	0.00653206	6.89406e-06	0.0804435
chr12	50355963	50355966	0.297256	0.000148534	5.23991e-06	0.0689962
chr12	50355994	50355997	0.214238	0.0115522	9.73044e-06	0.0983519
chr12	52644225	52644228	-0.123357	0.0234844	6.56169e-06	0.0783319
chr12	52644254	52644257	-0.146305	0.00892419	2.73833e-06	0.0469476
chr12	58119968	58119971	0.210282	0.00467878	6.93277e-06	0.0804435
chr12	58119978	58119981	0.175086	0.0288207	1.08281e-06	0.0264467
chr12	58119991	58119994	0.1478	0.0409633	1.08281e-06	0.0264467
chr12	58120010	58120013	0.130526	0.00905077	4.77817e-07	0.0153903
chr12	58120024	58120027	0.178394	0.0125831	2.71551e-09	0.000385026
chr12	58120036	58120039	0.130009	0.142831	2.71551e-09	0.000385026
chr12	58120041	58120044	0.196058	0.01323	2.71551e-09	0.000385026
chr12	58120060	58120063	0.175107	0.020469	3.78495e-09	0.000485592
chr12	58120062	58120065	0.127362	0.0863648	3.78495e-09	0.000485592
chr12	58120069	58120072	0.203257	0.0227031	3.78495e-09	0.000485592
chr12	58120073	58120076	0.174984	0.0135796	3.52298e-08	0.00248378
chr12	58120093	58120096	0.190225	0.0642707	2.48109e-07	0.00975192
chr12	58120119	58120122	0.199192	0.0570622	5.44427e-06	0.0699655
chr12	58131782	58131785	0.206011	0.0135858	9.78389e-06	0.0987322
chr12	80719782	80719785	0.128976	0.000576021	4.43105e-06	0.0622325
chr12	80719793	80719796	0.205265	0.000118262	4.43105e-06	0.0622325
chr12	80719849	80719852	-0.104481	0.147292	4.43105e-06	0.0622325
chr12	90693065	90693068	0.126111	0.0923215	4.56175e-06	0.063213
chr12	90693101	90693104	0.759316	7.22821e-05	8.78939e-06	0.0924952
chr12	90693106	90693109	0.305453	0.00364679	8.78939e-06	0.0924952
chr12	94954735	94954738	-0.182843	0.0651645	7.66715e-06	0.0845854
chr12	94954772	94954775	0.179866	0.0646387	7.66715e-06	0.0845854
chr12	101871831	101871834	0.187971	0.00187116	4.75657e-06	0.0649277
chr12	108004014	108004017	-0.199999	0.0244513	9.49079e-06	0.097181
chr12	108142368	108142371	-0.117111	0.221841	3.09824e-06	0.0497213
chr12	108142448	108142451	-0.59733	0.000193246	3.36303e-07	0.0120755
chr12	108142450	108142453	-0.545637	3.48658e-06	3.36303e-07	0.0120755
chr12	108142497	108142500	-0.274518	0.0561244	2.10912e-08	0.00163827
chr12	114892342	114892345	-0.306928	0.00106269	9.81328e-06	0.098985
chr12	116362896	116362899	0.274773	0.00116736	6.42945e-06	0.0776041
chr12	116362967	116362970	-0.122366	0.00596481	6.46474e-07	0.0189516
chr12	122691187	122691190	-0.137355	0.142646	4.04696e-07	0.0137324
chr12	122691194	122691197	-0.214586	0.0230842	1.51742e-06	0.0330027
chr12	122691197	122691200	-0.387339	0.0113979	1.31696e-06	0.0304094
chr12	130072443	130072446	-0.132059	0.0152105	1.59838e-06	0.0334877
chr12	131622422	131622425	-0.127127	0.217424	1.99873e-06	0.0385834
chr13	21900391	21900394	0.129228	0.0632501	1.66797e-06	0.034628
chr13	21900434	21900437	0.131348	0.0108201	1.06903e-07	0.00558648
chr13	21900436	21900439	0.100225	0.0441478	1.06903e-07	0.00558648
chr13	21900451	21900454	0.215597	0.00171877	1.23667e-06	0.029205
chr13	21900457	21900460	0.101722	0.0342324	3.6724e-07	0.0128628
chr13	21900466	21900469	0.116219	0.0273928	1.78973e-06	0.0365249
chr13	21900475	21900478	0.136288	0.0184281	3.14058e-06	0.0501832
chr13	21900491	21900494	0.139106	0.0174879	6.59835e-06	0.0784908
chr13	23490533	23490536	-0.426665	0.00422445	3.22755e-06	0.0509617
chr13	31490336	31490339	-0.183288	0.0242689	3.03162e-07	0.0113124
chr13	31490358	31490361	-0.15003	0.0816604	1.98449e-07	0.00830019
chr13	31490386	31490389	-0.227305	0.0309053	4.98544e-08	0.00316251
chr13	31490407	31490410	-0.261816	0.000702462	5.27815e-06	0.0691538
chr13	42623195	42623198	0.200006	0.0697139	4.6201e-06	0.0637231
chr13	42623204	42623207	0.249972	0.0741989	4.6201e-06	0.0637231
chr13	42623213	42623216	0.249994	0.0534751	6.54163e-06	0.078255
chr13	42623222	42623225	0.250007	0.032867	6.54163e-06	0.078255
chr13	42623231	42623234	0.25	0.0179665	3.06705e-06	0.0495019
chr13	42623240	42623243	0.500039	0.0078185	2.15515e-06	0.040742
chr13	42623249	42623252	0.500016	0.0078191	1.25072e-06	0.0294456
chr13	42623258	42623261	1	0.00392583	1.25072e-06	0.0294456
chr13	42623267	42623270	0.999997	0.00155856	1.25072e-06	0.0294456
chr13	47325745	47325748	-0.23332	0.000255909	8.34269e-06	0.0891107
chr13	47325779	47325782	-0.180922	0.0077051	8.34269e-06	0.0891107
chr13	47325820	47325823	-0.18649	0.0405063	8.34269e-06	0.0891107
chr13	49306233	49306236	-0.205746	0.0157886	5.34443e-06	0.0691889
chr13	49306235	49306238	-0.13241	0.108979	5.34443e-06	0.0691889
chr13	49306253	49306256	-0.224528	0.0100022	5.34443e-06	0.0691889
chr13	49306265	49306268	-0.211087	0.0316532	5.34443e-06	0.0691889
chr13	49306268	49306271	-0.29042	0.00355046	5.34443e-06	0.0691889
chr13	49306281	49306284	-0.290564	0.00600028	5.34443e-06	0.0691889
chr13	49306283	49306286	-0.341655	0.00630112	5.34443e-06	0.0691889
chr13	49306299	49306302	-0.130474	0.0370321	1.50884e-06	0.0329145
chr13	49306329	49306332	-0.162765	0.172696	1.50884e-06	0.0329145
chr13	54778645	54778648	-0.472334	0.000307673	1.42635e-06	0.0319948
chr13	59219942	59219945	-0.133335	0.0130484	5.93996e-06	0.0742873
chr13	59219962	59219965	-0.15689	0.0606533	5.25324e-06	0.0689962
chr13	59219992	59219995	-0.132155	0.0193015	5.48498e-06	0.0702247
chr13	112577382	112577385	-0.125106	0.0118123	5.89962e-06	0.0739043
chr13	112577384	112577387	-0.187736	0.00154862	5.89962e-06	0.0739043
chr13	114506051	114506054	0.157955	0.130822	2.01752e-06	0.0388265
chr13	114506068	114506071	0.195866	0.0317297	5.64736e-07	0.017311
chr13	114506077	114506080	0.363376	0.000519834	5.64736e-07	0.017311
chr13	114506090	114506093	0.383586	0.00529631	1.95054e-08	0.00153574
chr13	114506109	114506112	0.225727	0.0693832	5.06267e-09	0.000592894
chr13	114506120	114506123	0.376107	0.00480984	1.94981e-09	0.000315736
chr13	114506138	114506141	0.275374	0.00761308	1.08383e-08	0.00101024
chr14	34269108	34269111	-0.105516	0.21955	7.91107e-06	0.0861527
chr14	34269147	34269150	-0.620062	0.0959024	2.10511e-06	0.0400279
chr14	34269165	34269168	-0.238815	0.0222413	3.98039e-07	0.0135467
chr14	34269167	34269170	-0.184498	0.0154514	2.02206e-07	0.00836539
chr14	34269187	34269190	-0.178466	0.0103972	6.97568e-08	0.00423672
chr14	34269192	34269195	-0.120091	0.0661508	5.43733e-07	0.0168939
chr14	34269201	34269204	-0.19428	0.00319241	1.39109e-06	0.0315105
chr14	34269206	34269209	-0.116576	0.0413159	1.39109e-06	0.0315105
chr14	42363119	42363122	-0.286315	0.000236801	3.67294e-06	0.055548
chr14	42363128	42363131	-0.220547	0.00385856	3.67294e-06	0.055548
chr14	50829881	50829884	-0.181815	0.00770766	2.93475e-09	0.00040618
chr14	50829904	50829907	-0.167687	0.00461082	4.46824e-09	0.000542764
chr14	50829910	50829913	-0.189299	0.00243602	4.46824e-09	0.000542764
chr14	50829913	50829916	-0.187455	0.00290584	4.00746e-09	0.000497374
chr14	50829938	50829941	-0.222523	0.00429428	4.00746e-09	0.000497374
chr14	50829940	50829943	-0.123009	0.0022052	4.00746e-09	0.000497374
chr14	55337184	55337187	0.110104	0.0507414	4.40902e-07	0.0146774
chr14	55337208	55337211	0.136699	0.0588032	2.00653e-07	0.00833089
chr14	55337267	55337270	0.163095	0.0164499	2.9227e-06	0.0482877
chr14	55337279	55337282	0.116697	0.0112102	2.9227e-06	0.0482877
chr14	55337619	55337622	0.123261	0.0236889	3.0759e-06	0.0495019
chr14	55337642	55337645	0.291373	0.00415956	2.55916e-06	0.0451992
chr14	55337651	55337654	0.225306	0.166037	2.55916e-06	0.0451992
chr14	63245733	63245736	-0.3	9.19968e-06	9.19968e-06	0.0959751
chr14	65542576	65542579	0.230741	0.233722	1.45667e-06	0.0321716
chr14	65542589	65542592	0.492468	0.00106587	1.45667e-06	0.0321716
chr14	79479118	79479121	-0.288532	0.00650567	6.06814e-06	0.0751496
chr14	79479122	79479125	-0.218379	0.0369989	6.06814e-06	0.0751496
chr14	79479207	79479210	-0.465685	0.000157205	6.06814e-06	0.0751496
chr14	85512953	85512956	-0.271958	0.000328318	1.98584e-06	0.0384647
chr14	85512973	85512976	-0.189736	0.0060757	1.98584e-06	0.0384647
chr14	97923036	97923039	-0.150761	0.0293521	4.26416e-07	0.0142785
chr14	97923072	97923075	-0.142862	2.46333e-05	1.64443e-08	0.001355
chr14	97923085	97923088	-0.158988	0.00219694	1.64443e-08	0.001355
chr14	97923112	97923115	-0.201466	0.0024291	2.89591e-07	0.010895
chr14	101147443	101147446	-0.207207	0.0425119	5.10872e-06	0.0678291
chr14	103593234	103593237	-0.13751	0.101418	2.91873e-06	0.0482877
chr14	103593237	103593240	-0.16398	0.0570151	1.19728e-06	0.028481
chr14	103593247	103593250	-0.186387	0.0488968	4.5151e-07	0.0148787
chr14	103593249	103593252	-0.241733	0.0139687	4.5151e-07	0.0148787
chr14	103593263	103593266	-0.219339	0.0782705	1.41028e-07	0.00675179
chr14	103593269	103593272	-0.145765	0.203214	2.37536e-07	0.0094712
chr14	103593276	103593279	-0.20345	0.0642801	2.37536e-07	0.0094712
chr14	103593283	103593286	-0.211187	0.0620884	7.70734e-07	0.0211565
chr14	103593288	103593291	-0.140325	0.219803	8.80852e-07	0.0230133
chr14	103593292	103593295	-0.226358	0.0431213	1.08598e-06	0.0264675
chr14	103593299	103593302	-0.131514	0.269714	1.08598e-06	0.0264675
chr14	103593313	103593316	-0.161903	0.0923957	8.40559e-06	0.0895433
chr14	105251566	105251569	-0.176339	0.0235456	3.05276e-06	0.0494622
chr14	105251578	105251581	-0.605022	0.0209149	6.22281e-07	0.0184556
chr14	105251580	105251583	-0.379847	0.000363727	6.22281e-07	0.0184556
chr14	105251589	105251592	-0.113601	0.334464	6.22281e-07	0.0184556
chr14	105251609	105251612	-0.157327	0.186249	1.57596e-06	0.0334711
chr14	105995578	105995581	-0.109662	0.0270068	8.45583e-06	0.0898988
chr14	105995599	105995602	-0.191865	0.00178837	6.21898e-06	0.0763962
chr14	105995611	105995614	-0.208334	6.41845e-05	4.9839e-06	0.0670291
chr14	105995615	105995618	-0.251877	0.00393754	3.4157e-06	0.0532807
chr14	105995631	105995634	-0.133374	0.0798508	3.4157e-06	0.0532807
chr15	21968069	21968072	-0.127502	0.561783	9.63511e-06	0.0978796
chr15	21968093	21968096	0.420683	0.0644991	4.81888e-06	0.0653327
chr15	58418280	58418283	-0.499986	0.135227	4.77055e-06	0.0649631
chr15	58418292	58418295	-0.499974	0.0848704	4.77055e-06	0.0649631
chr15	58418298	58418301	-0.499974	0.0848704	4.77055e-06	0.0649631
chr15	58418306	58418309	-0.500002	0.00380254	4.77055e-06	0.0649631
chr15	58418347	58418350	-0.999998	0.0252883	8.4861e-07	0.0224558
chr15	58418353	58418356	-0.499984	0.104588	2.42713e-06	0.044025
chr15	58418370	58418373	-1	0.00571444	2.42713e-06	0.044025
chr15	58418374	58418377	-0.499984	0.104588	2.42713e-06	0.044025
chr15	65116033	65116036	-0.22017	0.0265475	7.28204e-07	0.0206973
chr15	65116048	65116051	-0.219954	3.57082e-05	8.84434e-08	0.00487862
chr15	65116123	65116126	-0.137132	0.0226428	4.48901e-06	0.0625869
chr15	69683811	69683814	0.206144	0.006727	6.47807e-06	0.0778588
chr15	70878345	70878348	0.119291	0.129267	5.15765e-06	0.0682406
chr15	70878363	70878366	0.109777	0.227682	5.15765e-06	0.0682406
chr15	76024826	76024829	-0.287864	0.00763759	2.92662e-06	0.0482877
chr15	76024840	76024843	-0.209004	0.0145211	2.92662e-06	0.0482877
chr15	77914969	77914972	-0.368761	0.000142494	4.61901e-07	0.0150689
chr15	77914976	77914979	-0.316402	0.00255869	4.61901e-07	0.0150689
chr15	77914988	77914991	-0.342494	0.000938474	9.36089e-08	0.00510194
chr15	77914996	77914999	-0.241727	0.00978363	9.36089e-08	0.00510194
chr15	77915004	77915007	-0.127395	0.148584	3.83542e-07	0.0132109
chr15	79845870	79845873	-0.500113	2.61355e-05	7.69167e-06	0.084675
chr15	79845916	79845919	0.130459	0.0160233	7.69167e-06	0.084675
chr15	98219193	98219196	-0.137947	0.0508495	2.6922e-06	0.046647
chr15	98225813	98225816	-0.148392	0.00126296	4.09621e-06	0.0600087
chr15	98225817	98225820	-0.153483	0.0043015	4.09621e-06	0.0600087
chr15	98225829	98225832	-0.142862	0.00332308	4.09621e-06	0.0600087
chr16	702137	702140	0.1181	0.263104	5.5592e-06	0.0710427
chr16	819173	819176	-0.230646	0.038947	4.74514e-06	0.064888
chr16	819179	819182	-0.244057	0.0290808	1.09331e-06	0.0266179
chr16	819233	819236	-0.178147	0.0673132	1.37573e-07	0.00664207
chr16	819271	819274	-0.18039	0.0218414	1.37573e-07	0.00664207
chr16	819280	819283	-0.176265	0.0252073	3.35167e-07	0.0120727
chr16	819287	819290	-0.320212	0.0085333	1.43146e-06	0.0319948
chr16	819294	819297	-0.135577	0.321967	7.5349e-06	0.083741
chr16	819301	819304	-0.115838	0.235208	7.5349e-06	0.083741
chr16	2141568	2141571	0.142826	0.00587988	6.05275e-06	0.0750811
chr16	2141570	2141573	0.139559	0.00362682	3.13781e-06	0.0501832
chr16	2141590	2141593	0.142009	0.0370265	6.27858e-07	0.0185247
chr16	2141592	2141595	0.141091	0.0290394	6.27858e-07	0.0185247
chr16	2141601	2141604	0.167583	0.0177385	2.78309e-07	0.0106252
chr16	2141656	2141659	0.140223	0.00639305	8.76712e-06	0.0923484
chr16	10132682	10132685	-0.259014	0.0277395	9.67163e-06	0.0981196
chr16	11666445	11666448	-0.217251	0.0213582	9.37759e-06	0.0967063
chr16	12241492	12241495	0.216991	0.0230408	7.3532e-06	0.0829449
chr16	12241505	12241508	0.291199	0.0013103	7.3532e-06	0.0829449
chr16	12241512	12241515	0.279829	0.000421943	7.3532e-06	0.0829449
chr16	12523447	12523450	-0.109576	8.66565e-05	2.53298e-06	0.0450503
chr16	12523498	12523501	-0.236721	0.023221	2.53298e-06	0.0450503
chr16	13838691	13838694	0.111112	0.0662442	4.38392e-06	0.0618404
chr16	21163880	21163883	0.145453	0.226493	7.02072e-06	0.0811397
chr16	21163886	21163889	0.118352	0.187338	5.64551e-06	0.0719042
chr16	21163926	21163929	0.178381	0.024906	9.70886e-06	0.0982237
chr16	21163930	21163933	0.222221	0.0066918	4.48916e-06	0.0625869
chr16	21163938	21163941	0.19324	0.00569343	3.23929e-06	0.0510168
chr16	21163949	21163952	0.193852	0.102011	2.06033e-06	0.0393732
chr16	21163952	21163955	0.110364	0.0872579	2.06033e-06	0.0393732
chr16	21415759	21415762	0.999558	0.000437386	4.84967e-08	0.00310848
chr16	21415765	21415768	0.999558	0.000437386	4.84967e-08	0.00310848
chr16	21415769	21415772	0.999558	0.000437386	4.84967e-08	0.00310848
chr16	21520487	21520490	0.34846	0.00571486	4.49354e-06	0.0626097
chr16	21520561	21520564	0.20956	0.0956299	1.6495e-08	0.001355
chr16	21520563	21520566	0.223704	0.0756889	1.6495e-08	0.001355
chr16	21520576	21520579	0.200013	6.53326e-05	1.15235e-08	0.00105699
chr16	21520579	21520582	0.14286	6.73715e-05	1.15235e-08	0.00105699
chr16	21520617	21520620	-0.183786	0.326222	3.14461e-06	0.0501832
chr16	21520651	21520654	0.193493	0.00241621	3.14461e-06	0.0501832
chr16	27991721	27991724	0.189189	0.00378877	2.55571e-06	0.0451992
chr16	58088292	58088295	-0.139126	0.178591	1.98431e-06	0.0384647
chr16	58088327	58088330	-0.216694	0.0584691	5.00437e-06	0.0670674
chr16	58088340	58088343	-0.303005	0.0046618	5.00437e-06	0.0670674
chr16	58088342	58088345	-0.296918	0.0259434	5.00437e-06	0.0670674
chr16	64543358	64543361	-0.197478	0.00434547	4.54463e-07	0.0148901
chr16	66967495	66967498	0.215686	8.4787e-06	5.88347e-06	0.0737828
chr16	66967523	66967526	0.258587	0.0123137	5.88347e-06	0.0737828
chr16	66967538	66967541	-0.106917	0.125122	1.41999e-06	0.0318856
chr16	67687339	67687342	0.325934	0.000936594	6.77637e-11	3.84156e-05
chr16	67687355	67687358	0.138466	0.0629997	6.77637e-11	3.84156e-05
chr16	67687366	67687369	0.166758	0.056043	8.51187e-11	3.96699e-05
chr16	67687391	67687394	0.280785	0.00802549	4.8011e-09	0.000571046
chr16	67687396	67687399	0.151573	0.123671	1.99141e-09	0.000315812
chr16	67687401	67687404	0.333953	0.000865658	1.49626e-09	0.000266949
chr16	67687406	67687409	0.184705	0.0525361	1.49626e-09	0.000266949
chr16	67687408	67687411	0.295443	0.00190888	1.49626e-09	0.000266949
chr16	67687415	67687418	0.341147	0.00169738	7.87241e-10	0.000199755
chr16	67687423	67687426	0.225936	0.0305117	1.24619e-09	0.000235197
chr16	67687425	67687428	0.207725	0.048182	1.24619e-09	0.000235197
chr16	67687439	67687442	0.146497	0.113173	3.8171e-08	0.0026415
chr16	67687457	67687460	0.179002	0.213243	5.7263e-07	0.0174359
chr16	67687476	67687479	0.103333	0.2639	8.41063e-07	0.0223338
chr16	67687484	67687487	0.113664	0.240403	1.81083e-06	0.0368238
chr16	67687492	67687495	0.131533	0.229808	2.97893e-06	0.048592
chr16	67687497	67687500	0.223435	0.0437264	1.00141e-05	0.0999511
chr16	69569484	69569487	-0.200008	2.37269e-05	4.63659e-06	0.0637231
chr16	73030545	73030548	0.225806	0.000990579	9.30225e-06	0.0966746
chr16	73030598	73030601	0.227626	0.0221291	9.30225e-06	0.0966746
chr16	85116543	85116546	-0.118382	0.0801913	8.12322e-06	0.0873796
chr16	85400738	85400741	-0.206643	0.00425905	5.66144e-06	0.0719466
chr16	85400747	85400750	-0.184817	0.0147681	5.66144e-06	0.0719466
chr16	88579895	88579898	-0.265585	0.00049566	9.82797e-06	0.0990586
chr16	88579950	88579953	-0.207812	0.00454195	7.94856e-07	0.0216609
chr16	88700354	88700357	-0.135071	0.00534526	1.82662e-06	0.0369697
chr16	88700372	88700375	-0.110285	0.0230375	2.96627e-06	0.0484878
chr16	89119401	89119404	0.200174	0.00359932	8.46116e-06	0.0899136
chr16	90173167	90173170	0.124673	0.286209	8.95312e-08	0.00492672
chr17	182695	182698	0.130439	0.0513424	1.03889e-06	0.025676
chr17	231242	231245	-0.380001	0.0147064	3.7705e-07	0.0130581
chr17	231264	231267	-0.231942	0.0532146	1.64415e-06	0.0342268
chr17	231271	231274	-0.253372	0.0119452	1.64415e-06	0.0342268
chr17	231286	231289	-0.169997	0.0444508	1.54145e-06	0.0333032
chr17	231302	231305	-0.320739	0.00106853	4.05348e-07	0.0137341
chr17	231330	231333	-0.244416	0.00100575	4.1295e-06	0.0602089
chr17	7966158	7966161	-0.360823	0.00507636	5.99245e-07	0.0180299
chr17	7966167	7966170	-0.161767	0.215894	5.99245e-07	0.0180299
chr17	7966180	7966183	-0.259242	0.0722799	5.99245e-07	0.0180299
chr17	7966209	7966212	-0.250802	0.031715	5.99245e-07	0.0180299
chr17	7966214	7966217	-0.252159	0.0397327	5.99245e-07	0.0180299
chr17	7966243	7966246	-0.241326	0.02504	8.54108e-06	0.0903425
chr17	26835117	26835120	0.176507	0.0306334	6.45554e-06	0.0777137
chr17	27939873	27939876	-0.284071	0.00797226	3.49392e-06	0.0539117
chr17	27939878	27939881	-0.209715	0.00662357	1.07958e-06	0.0264245
chr17	27939885	27939888	-0.327983	0.00154184	1.07958e-06	0.0264245
chr17	27939891	27939894	-0.257411	0.0128862	3.50789e-07	0.0124392
chr17	27939899	27939902	-0.271561	0.0165286	7.0501e-07	0.0201503
chr17	27939920	27939923	-0.227749	0.0314756	1.33127e-06	0.0305545
chr17	30815058	30815061	-0.163133	0.00397651	6.00471e-06	0.0747524
chr17	30815066	30815069	-0.124999	0.100098	6.00471e-06	0.0747524
chr17	30815074	30815077	-0.165294	0.00434278	3.48775e-07	0.012387
chr17	40822450	40822453	-0.123077	0.000703146	1.83199e-06	0.0369697
chr17	41019898	41019901	-0.249991	0.00351833	1.39971e-06	0.0315105
chr17	41019901	41019904	-0.188505	0.185635	1.39971e-06	0.0315105
chr17	41019907	41019910	-0.222217	0.00846091	1.39971e-06	0.0315105
chr17	41019929	41019932	-0.249998	0.0118769	1.39971e-06	0.0315105
chr17	42431391	42431394	-0.142752	0.0144202	8.51339e-06	0.0902795
chr17	42431399	42431402	-0.149252	0.00660533	2.2604e-07	0.00910405
chr17	42431406	42431409	-0.108218	0.0693708	3.03822e-08	0.0022454
chr17	42431413	42431416	-0.100934	0.0323692	7.2024e-09	0.000757965
chr17	42431415	42431418	-0.101492	0.0402619	7.2024e-09	0.000757965
chr17	42431427	42431430	-0.115726	0.108485	9.38966e-09	0.000935523
chr17	42431433	42431436	-0.112151	0.0601323	3.97714e-09	0.000497374
chr17	42431436	42431439	-0.12113	0.0750682	3.97714e-09	0.000497374
chr17	42431441	42431444	-0.106934	0.162642	4.75042e-10	0.000142742
chr17	42431485	42431488	-0.153327	0.00115562	9.01472e-10	0.000209861
chr17	42431489	42431492	-0.102512	0.0520354	6.1578e-10	0.000164383
chr17	42431494	42431497	-0.118432	0.0198369	1.6662e-09	0.000286094
chr17	42431496	42431499	-0.1518	0.024424	1.6662e-09	0.000286094
chr17	42431501	42431504	-0.130329	0.0136004	2.40078e-09	0.000353714
chr17	42431542	42431545	-0.188367	0.00178405	2.10528e-08	0.00163827
chr17	42431549	42431552	-0.208165	0.0186242	2.48556e-08	0.00188578
chr17	42431556	42431559	-0.179425	0.0238793	1.66713e-08	0.00136113
chr17	42431567	42431570	-0.130818	0.0872235	3.70113e-09	0.000482979
chr17	42431581	42431584	-0.149453	0.14476	2.90411e-09	0.00040439
chr17	42431589	42431592	-0.16107	0.128009	1.26301e-07	0.00624703
chr17	42431599	42431602	-0.185718	0.0429818	2.07681e-06	0.0396219
chr17	42431603	42431606	-0.188195	0.0402613	6.86955e-06	0.0804435
chr17	42431606	42431609	-0.135465	0.112052	6.86955e-06	0.0804435
chr17	46513310	46513313	0.106383	0.000137978	9.57041e-06	0.0976347
chr17	46513354	46513357	0.13613	0.00655222	9.57041e-06	0.0976347
chr17	47091423	47091426	-0.171092	0.010798	1.63679e-07	0.00727334
chr17	48585215	48585218	0.311615	0.00239307	1.7255e-07	0.00744104
chr17	48585254	48585257	0.374577	0.000791738	1.7255e-07	0.00744104
chr17	48585263	48585266	0.296418	0.00383139	1.7255e-07	0.00744104
chr17	48585269	48585272	0.264602	0.0109956	1.7255e-07	0.00744104
chr17	48967105	48967108	-0.127286	0.00420498	1.83185e-06	0.0369697
chr17	56671414	56671417	0.134823	0.114673	6.57893e-06	0.0783319
chr17	62291450	62291453	-0.255693	0.0347248	2.73556e-07	0.0105347
chr17	62291453	62291456	-0.237776	0.0445908	2.73556e-07	0.0105347
chr17	62291460	62291463	-0.329142	0.00342168	2.73556e-07	0.0105347
chr17	62291474	62291477	-0.249862	0.0646003	2.73556e-07	0.0105347
chr17	62291485	62291488	-0.476919	0.000193198	4.72803e-07	0.0152935
chr17	62291504	62291507	-0.204689	0.0575174	4.72803e-07	0.0152935
chr17	62291549	62291552	-0.275447	0.0282529	4.72803e-07	0.0152935
chr17	76862871	76862874	0.290753	0.0076645	5.13762e-06	0.0680545
chr17	76862881	76862884	0.206291	0.0259741	5.13762e-06	0.0680545
chr17	76862920	76862923	0.289138	0.034844	5.13762e-06	0.0680545
chr17	78459805	78459808	0.149383	0.00601651	9.98769e-06	0.0997747
chr18	3206082	3206085	-0.195861	0.000783126	5.12352e-07	0.016114
chr18	3206121	3206124	-0.339723	5.96748e-05	5.12352e-07	0.016114
chr18	7203748	7203751	0.108981	0.061332	7.25996e-06	0.0825661
chr18	7203760	7203763	0.117647	0.02994	9.8774e-07	0.0247332
chr18	7203770	7203773	0.132732	0.178593	9.5316e-07	0.0241654
chr18	7203788	7203791	-0.161123	0.23276	9.29127e-07	0.0236809
chr18	7203825	7203828	0.111699	0.22801	8.06211e-06	0.0869681
chr18	9434497	9434500	0.167005	0.00750517	2.87565e-06	0.0482877
chr18	9434509	9434512	0.199892	0.00775755	1.77983e-06	0.0363553
chr18	9434523	9434526	0.238633	0.00468113	8.7975e-07	0.0230133
chr18	9434549	9434552	0.145585	0.123777	8.00611e-07	0.0216817
chr18	9434552	9434555	0.215775	0.0139211	8.00611e-07	0.0216817
chr18	9434573	9434576	0.125899	0.0384896	8.00611e-07	0.0216817
chr18	15331578	15331581	-0.200013	0.00273765	1.00123e-05	0.0999511
chr18	25365009	25365012	-0.161622	0.0081698	1.48902e-06	0.0327594
chr18	25365050	25365053	-0.194629	0.00279543	9.338e-06	0.0967063
chr18	35144554	35144557	-0.433316	0.00333952	4.62851e-06	0.0637231
chr18	46392926	46392929	-0.161364	0.0534184	6.14892e-06	0.075903
chr18	46392951	46392954	-0.247764	0.0026557	1.04222e-06	0.0257028
chr18	46392953	46392956	-0.234634	0.00280766	1.04222e-06	0.0257028
chr18	46392980	46392983	-0.254419	0.00570143	1.52853e-07	0.00695587
chr18	46393039	46393042	-0.118522	0.0269273	3.59768e-07	0.0126593
chr18	48810741	48810744	-0.125	0.000707449	7.51361e-06	0.0837002
chr18	51543781	51543784	0.442879	6.83416e-06	6.83416e-06	0.0802961
chr18	53961002	53961005	0.162756	0.0174194	1.39897e-06	0.0315105
chr18	60052094	60052097	-0.152148	0.0583781	7.12402e-06	0.0819177
chr18	60052103	60052106	-0.203946	0.0209338	4.80819e-06	0.0653327
chr18	60052117	60052120	-0.108261	0.325894	2.54977e-06	0.0451381
chr18	60052121	60052124	-0.149059	0.0851957	2.54977e-06	0.0451381
chr18	60052158	60052161	-0.136927	0.0393346	6.70494e-06	0.0793345
chr18	60052167	60052170	-0.281073	0.00186484	4.82057e-06	0.0653327
chr18	60052172	60052175	-0.221711	0.0163123	4.82057e-06	0.0653327
chr18	60052174	60052177	-0.174326	0.0233854	4.82057e-06	0.0653327
chr18	60052181	60052184	-0.224835	0.00407847	2.88999e-06	0.0482877
chr18	60052187	60052190	-0.136527	0.0352768	2.88999e-06	0.0482877
chr18	60052191	60052194	-0.106652	0.0253973	3.11908e-06	0.0500106
chr18	60052194	60052197	-0.143496	0.0351641	2.908e-06	0.0482877
chr18	60052200	60052203	-0.117875	0.101234	2.11009e-06	0.0400892
chr18	61875656	61875659	-0.343748	9.01213e-05	7.30322e-06	0.0828519
chr18	61875672	61875675	-0.226689	0.0054113	1.45904e-06	0.0321929
chr18	67136837	67136840	-0.143854	0.102196	6.49637e-06	0.0779585
chr18	67136878	67136881	-0.164408	0.0252315	6.79102e-07	0.0195973
chr18	69047540	69047543	-0.206729	0.000557965	9.75132e-06	0.098447
chr18	70895806	70895809	-0.127672	0.027745	7.47951e-06	0.0835649
chr18	70895810	70895813	-0.179233	0.00264889	5.04259e-06	0.067305
chr18	70895822	70895825	-0.131094	0.00175981	5.04259e-06	0.067305
chr18	70895900	70895903	-0.122663	0.0191643	3.45094e-06	0.0536838
chr18	76069501	76069504	-0.154074	0.0759881	2.01812e-06	0.0388265
chr18	76069509	76069512	-0.159249	0.101328	6.69363e-06	0.0792842
chr18	77054381	77054384	-0.195285	0.0351975	4.61409e-06	0.0637231
chr18	77054390	77054393	-0.196028	0.127099	4.61409e-06	0.0637231
chr18	77054407	77054410	-0.187037	0.0295196	3.72871e-06	0.0561456
chr18	77054420	77054423	-0.144059	0.0448098	3.08055e-06	0.0495069
chr18	77054437	77054440	-0.297848	0.00289434	3.08055e-06	0.0495069
chr18	77054479	77054482	-0.154021	0.0697182	5.72209e-06	0.072315
chr18	77376688	77376691	-0.16535	0.0365454	8.21944e-06	0.0881655
chr18	77376701	77376704	-0.152459	0.0590606	6.75418e-06	0.0797944
chr18	77376710	77376713	-0.144821	0.106541	6.59915e-06	0.0784908
chr18	77376718	77376721	-0.177183	0.0641308	5.85457e-06	0.0736632
chr18	77376727	77376730	-0.23339	0.00846768	1.45207e-06	0.0321378
chr18	77376739	77376742	-0.138895	0.253053	6.41987e-06	0.0776041
chr18	77376748	77376751	-0.1062	0.232626	3.44692e-06	0.0536578
chr18	77376751	77376754	-0.112651	0.187387	3.44692e-06	0.0536578
chr19	3576818	3576821	-0.196117	0.0459154	3.69178e-06	0.0557223
chr19	3576823	3576826	-0.217067	0.0404429	1.30731e-06	0.0302476
chr19	3576835	3576838	-0.299756	0.00744205	5.51231e-07	0.0170573
chr19	3576857	3576860	-0.214981	0.0215885	1.49295e-09	0.000266949
chr19	3576872	3576875	-0.287668	0.00490547	4.23773e-10	0.000134839
chr19	3576881	3576884	-0.204212	0.013516	4.23773e-10	0.000134839
chr19	3576884	3576887	-0.185777	0.0758204	5.06155e-11	3.43702e-05
chr19	3576891	3576894	-0.24551	0.0054141	6.70723e-11	3.84156e-05
chr19	3576898	3576901	-0.270073	0.0109916	1.51589e-11	1.43497e-05
chr19	3576906	3576909	-0.257634	0.00781023	1.51589e-11	1.43497e-05
chr19	3576909	3576912	-0.175324	0.0562432	1.51589e-11	1.43497e-05
chr19	3576915	3576918	-0.293133	0.0135385	7.78586e-11	3.84156e-05
chr19	3576935	3576938	-0.186621	0.0498526	3.96406e-08	0.00269297
chr19	3576947	3576950	-0.161703	0.086246	1.93102e-07	0.00810624
chr19	3576949	3576952	-0.167124	0.0466441	1.93102e-07	0.00810624
chr19	3576967	3576970	-0.231961	0.0243255	1.9378e-06	0.0380506
chr19	6710657	6710660	-0.133446	0.0013181	1.03523e-06	0.0256412
chr19	6710684	6710687	-0.102033	0.30275	4.24281e-07	0.014239
chr19	6710690	6710693	-0.132836	0.00083395	4.24281e-07	0.014239
chr19	15568109	15568112	0.112905	0.0005105	3.24557e-09	0.000431264
chr19	15568130	15568133	0.109151	0.00685567	1.04022e-08	0.000989807
chr19	15568144	15568147	0.109791	0.011096	6.76547e-09	0.000735716
chr19	15568199	15568202	0.109754	0.0713837	3.79288e-08	0.00263272
chr19	15568201	15568204	0.102586	0.12116	3.79288e-08	0.00263272
chr19	16438135	16438138	-0.342719	0.00407852	6.95813e-06	0.0805966
chr19	19281196	19281199	0.117645	0.00104756	5.46461e-06	0.0700692
chr19	22816598	22816601	-0.165748	0.113621	3.48115e-06	0.0539117
chr19	22816628	22816631	-0.191362	0.0883965	2.37991e-08	0.0018238
chr19	22816632	22816635	-0.221861	0.00754202	2.37991e-08	0.0018238
chr19	22816634	22816637	-0.209341	0.00895091	1.92965e-08	0.00153542
chr19	22816644	22816647	-0.215337	0.00650693	1.92965e-08	0.00153542
chr19	22816686	22816689	-0.147566	0.0334206	2.03665e-07	0.0084105
chr19	22816696	22816699	-0.155758	0.0144236	8.7568e-08	0.00484203
chr19	22816702	22816705	-0.229212	0.00206486	1.49724e-07	0.00694204
chr19	22816709	22816712	-0.153085	0.0984582	1.49724e-07	0.00694204
chr19	22816714	22816717	-0.215654	0.0429287	1.49724e-07	0.00694204
chr19	22816725	22816728	-0.170869	0.094544	1.49724e-07	0.00694204
chr19	22816727	22816730	-0.194241	0.0169591	1.49724e-07	0.00694204
chr19	22816735	22816738	-0.210241	0.107618	1.46621e-06	0.0323198
chr19	29284955	29284958	-0.160717	1.41625e-05	1.67506e-07	0.0073563
chr19	29284967	29284970	-0.11379	0.0366856	1.30145e-06	0.0301684
chr19	29284982	29284985	-0.167664	0.0043237	9.53427e-07	0.0241654
chr19	29284994	29284997	-0.142066	0.00493102	5.84164e-08	0.00366493
chr19	29285006	29285009	-0.133054	0.00351149	1.15712e-08	0.00105699
chr19	29365201	29365204	-0.561537	0.00116487	1.97205e-06	0.0383929
chr19	29365237	29365240	-0.194384	0.000162276	1.97205e-06	0.0383929
chr19	30215719	30215722	0.399424	0.000369518	8.25218e-06	0.0883506
chr19	30215735	30215738	0.251408	0.0469333	2.92498e-06	0.0482877
chr19	31779430	31779433	-0.133509	0.00367404	8.5246e-06	0.0902795
chr19	31779470	31779473	-0.106626	0.0010984	8.5246e-06	0.0902795
chr19	32865060	32865063	-0.351475	0.000280873	1.54673e-06	0.0333541
chr19	33885229	33885232	0.118165	0.13784	2.34391e-06	0.0429866
chr19	33885256	33885259	0.197048	0.0373616	8.82776e-07	0.0230133
chr19	33885269	33885272	0.227767	0.0558078	8.82776e-07	0.0230133
chr19	33885281	33885284	0.150484	0.0950813	1.59319e-06	0.0334711
chr19	33885284	33885287	0.185708	0.0517621	1.59319e-06	0.0334711
chr19	33885287	33885290	0.243349	0.00777567	1.59319e-06	0.0334711
chr19	33885300	33885303	0.17219	0.0571583	1.59319e-06	0.0334711
chr19	33885305	33885308	0.210437	0.0152091	4.69985e-06	0.0643072
chr19	33885320	33885323	0.22491	0.0129934	4.69985e-06	0.0643072
chr19	33885323	33885326	0.224735	0.0252956	8.18382e-07	0.0218842
chr19	33885350	33885353	0.258156	0.0560134	1.14329e-06	0.027541
chr19	34622947	34622950	0.101249	0.417956	7.72029e-06	0.0847621
chr19	36800525	36800528	-0.666655	0.0506722	2.4692e-06	0.0442607
chr19	36800532	36800535	-0.995956	0.0506739	7.98979e-07	0.0216817
chr19	36800578	36800581	-0.999999	0.0506721	6.03121e-08	0.00377349
chr19	36800582	36800585	-0.999999	0.0506721	2.00285e-07	0.00833089
chr19	48693743	48693746	0.186154	0.0438699	6.92361e-06	0.0804435
chr19	48693764	48693767	0.168166	0.137568	6.92361e-06	0.0804435
chr19	48693773	48693776	0.109452	0.00093993	6.92361e-06	0.0804435
chr19	48693793	48693796	0.213903	0.00640812	1.06404e-06	0.0261794
chr19	48693799	48693802	0.144671	0.00560306	1.8438e-06	0.0371307
chr19	49002422	49002425	0.225067	0.357711	6.16794e-06	0.075945
chr19	49002430	49002433	-0.272535	0.0436459	6.16794e-06	0.075945
chr19	49002459	49002462	-0.492807	7.75705e-05	8.02266e-07	0.0216817
chr19	49002473	49002476	-0.326712	0.016833	8.02266e-07	0.0216817
chr19	49002476	49002479	-0.283686	0.00267297	8.02266e-07	0.0216817
chr19	49002481	49002484	-0.340944	0.0070526	2.77197e-06	0.0472053
chr19	49002500	49002503	-0.315135	0.010406	2.77197e-06	0.0472053
chr19	49002522	49002525	-0.263763	0.05335	1.17582e-06	0.0280877
chr19	49002547	49002550	-0.203779	0.216178	5.81933e-06	0.0733814
chr19	49002552	49002555	-0.176172	0.260887	7.81192e-07	0.0213906
chr19	49039138	49039141	0.113606	0.0324878	1.03254e-06	0.0256023
chr19	52195840	52195843	0.107622	0.0802741	5.10845e-06	0.0678291
chr19	52195882	52195885	-0.18012	0.0517237	1.02663e-06	0.0254833
chr19	52195914	52195917	-0.138214	0.148841	2.65511e-06	0.0463561
chr19	52195928	52195931	-0.209091	0.00297068	2.65511e-06	0.0463561
chr19	56215182	56215185	-0.436061	0.0115432	1.12679e-08	0.00104602
chr19	56215190	56215193	-0.257207	0.0903428	4.58009e-09	0.000550493
chr19	56215197	56215200	-0.206385	0.125482	7.06245e-09	0.000750151
chr19	56215199	56215202	-0.16282	0.134996	7.06245e-09	0.000750151
chr19	56215229	56215232	-0.3907	0.00476736	6.44748e-09	0.000714751
chr19	56215239	56215242	-0.21206	0.103167	6.44748e-09	0.000714751
chr19	56215244	56215247	-0.377879	0.000775733	6.44748e-09	0.000714751
chr19	56215266	56215269	-0.194474	0.00403134	3.6327e-08	0.00254595
chr19	56215269	56215272	-0.275994	0.00871603	1.62849e-08	0.001355
chr19	56215276	56215279	-0.273808	0.00539671	1.62849e-08	0.001355
chr19	56215280	56215283	-0.224712	0.0366821	1.62849e-08	0.001355
chr19	56215286	56215289	-0.215224	0.0329494	8.43927e-08	0.00474917
chr19	56215292	56215295	-0.13252	0.197417	1.47056e-07	0.00694204
chr19	56215319	56215322	-0.201224	0.023801	1.82564e-07	0.00773498
chr19	56215323	56215326	-0.164192	0.106389	1.82564e-07	0.00773498
chr19	56215325	56215328	-0.117007	0.276911	1.39963e-07	0.00672901
chr2	1422914	1422917	0.362793	0.000376412	6.22133e-07	0.0184556
chr2	1422923	1422926	0.251943	0.0451659	6.22133e-07	0.0184556
chr2	1422971	1422974	0.114869	0.0612955	3.17297e-07	0.0117249
chr2	1422975	1422978	0.103454	0.0119773	3.17297e-07	0.0117249
chr2	1771322	1771325	-0.241775	0.0264179	7.355e-06	0.0829449
chr2	1771342	1771345	-0.161387	0.0677894	9.04e-07	0.0232481
chr2	1771383	1771386	-0.293327	0.027523	1.88835e-06	0.0375314
chr2	8797806	8797809	-0.145843	0.0227195	6.90277e-06	0.0804435
chr2	9471188	9471191	-0.211465	0.0150952	5.13091e-06	0.0680545
chr2	9471212	9471215	-0.110983	0.246742	1.29866e-06	0.0301684
chr2	9471223	9471226	-0.310691	0.000900029	5.47816e-07	0.0169746
chr2	9471230	9471233	-0.254501	0.00351497	5.47816e-07	0.0169746
chr2	9471282	9471285	-0.297745	0.00172001	3.64557e-08	0.00254595
chr2	9471284	9471287	-0.291322	0.0016791	3.64557e-08	0.00254595
chr2	9471309	9471312	-0.197721	0.0326049	5.37478e-07	0.0167909
chr2	9879528	9879531	-0.175295	0.00550981	7.53561e-06	0.083741
chr2	9879531	9879534	-0.118235	0.0788692	7.51243e-06	0.0837002
chr2	56870568	56870571	-0.165274	0.0059663	3.22201e-06	0.0509617
chr2	62492501	62492504	-0.219204	0.00373925	5.65577e-06	0.0719466
chr2	62492517	62492520	-0.301739	0.000390655	1.99721e-07	0.00832291
chr2	62492524	62492527	-0.321667	0.000551081	1.99721e-07	0.00832291
chr2	76120352	76120355	-0.126446	4.23559e-06	4.23559e-06	0.0606605
chr2	78751955	78751958	0.222222	0.000362646	5.72187e-06	0.072315
chr2	78751971	78751974	0.20556	0.00138914	5.72187e-06	0.072315
chr2	85969687	85969690	-0.134218	0.0777424	1.73997e-07	0.00744104
chr2	85969720	85969723	-0.180498	0.0503086	4.20363e-06	0.0603752
chr2	85969726	85969729	-0.118244	0.0217543	4.20363e-06	0.0603752
chr2	85969736	85969739	-0.171885	0.000196347	4.20363e-06	0.0603752
chr2	85969743	85969746	-0.166219	0.00332302	4.20363e-06	0.0603752
chr2	90527901	90527904	0.999961	0.0958956	2.15739e-06	0.0407506
chr2	90527909	90527912	1	0.0102457	4.70215e-07	0.0152747
chr2	90527916	90527919	0.666667	0.033921	2.47119e-07	0.00972994
chr2	90527919	90527922	0.666667	0.033921	2.47119e-07	0.00972994
chr2	90527934	90527937	0.500009	0.0506736	1.05692e-08	0.000993267
chr2	90527940	90527943	0.49999	0.0274007	8.26921e-09	0.00084682
chr2	90527945	90527948	0.49999	0.0274007	5.397e-09	0.00062563
chr2	90527953	90527956	0.200148	0.40966	4.96032e-09	0.000586897
chr2	90527963	90527966	-0.190507	0.544699	3.21572e-10	0.000116565
chr2	90527971	90527974	-0.190507	0.544699	3.81091e-07	0.0131463
chr2	101861495	101861498	-0.19623	9.35386e-05	8.63554e-06	0.0911393
chr2	101861532	101861535	-0.173036	0.00231816	7.4201e-06	0.0831861
chr2	101861534	101861537	-0.137627	0.0980785	7.4201e-06	0.0831861
chr2	101861553	101861556	-0.104157	0.00698639	7.4201e-06	0.0831861
chr2	113993679	113993682	-0.188347	0.037961	2.30905e-06	0.0425962
chr2	113993681	113993684	-0.153696	0.118346	2.30905e-06	0.0425962
chr2	113993689	113993692	-0.256019	0.0127592	1.12049e-06	0.027135
chr2	113993706	113993709	-0.159084	0.00379432	4.10989e-06	0.0600871
chr2	113993717	113993720	-0.281338	0.0158554	8.84626e-06	0.0928394
chr2	113993723	113993726	-0.149116	0.0149757	7.58692e-06	0.083986
chr2	113993725	113993728	-0.13577	0.0417083	7.58692e-06	0.083986
chr2	121269312	121269315	0.177407	0.0521695	3.15581e-06	0.0502216
chr2	121269339	121269342	0.21676	0.00343835	4.09928e-06	0.0600087
chr2	121269341	121269344	0.150551	0.064669	4.09928e-06	0.0600087
chr2	121269389	121269392	0.183152	0.0205534	2.89104e-06	0.0482877
chr2	130444352	130444355	0.9972	0.0200601	3.95105e-06	0.0586662
chr2	130444356	130444359	0.999585	0.0252885	3.95105e-06	0.0586662
chr2	133683050	133683053	-0.29496	0.000572186	4.63629e-06	0.0637231
chr2	133683065	133683068	-0.374998	0.000376116	4.63629e-06	0.0637231
chr2	135305508	135305511	-0.307685	0.00084413	1.30256e-06	0.0301684
chr2	135305532	135305535	-0.33632	0.00229069	1.30256e-06	0.0301684
chr2	135305555	135305558	-0.252728	0.00738165	1.30256e-06	0.0301684
chr2	141118791	141118794	-0.277078	8.79321e-06	8.79321e-06	0.0924952
chr2	151281071	151281074	0.130063	0.00783313	7.84378e-06	0.085624
chr2	151281074	151281077	0.166667	0.00119555	7.84378e-06	0.085624
chr2	151281096	151281099	0.265281	0.00670565	7.84378e-06	0.085624
chr2	191625912	191625915	-0.10331	0.142143	9.85301e-09	0.000961579
chr2	191625920	191625923	-0.101017	0.0933955	1.35651e-08	0.00119787
chr2	191625949	191625952	-0.100347	0.415689	1.04105e-09	0.000222188
chr2	191625958	191625961	-0.122442	0.0997372	2.97714e-09	0.000409566
chr2	191625962	191625965	-0.16926	0.0282873	1.23313e-08	0.00111306
chr2	191625967	191625970	-0.133987	0.0656322	9.96812e-08	0.0053198
chr2	191625971	191625974	-0.17817	0.0174783	3.62425e-07	0.0127136
chr2	191625980	191625983	-0.165637	0.0290684	8.56073e-07	0.0225316
chr2	191625986	191625989	-0.237811	0.00726995	8.56073e-07	0.0225316
chr2	191625993	191625996	-0.218072	0.0107078	8.56073e-07	0.0225316
chr2	191626004	191626007	-0.35878	0.000662982	5.92874e-07	0.0179804
chr2	191626012	191626015	-0.26155	0.0124574	2.63361e-07	0.0102554
chr2	191626029	191626032	-0.159368	0.229	7.67789e-07	0.0211504
chr2	191626035	191626038	-0.257715	0.046383	7.67789e-07	0.0211504
chr2	191626038	191626041	-0.263191	0.0744618	7.67789e-07	0.0211504
chr2	191626040	191626043	-0.159842	0.289719	7.67789e-07	0.0211504
chr2	191626042	191626045	-0.163163	0.321012	7.67789e-07	0.0211504
chr2	191626050	191626053	-0.174641	0.222382	2.77148e-07	0.0106252
chr2	191626057	191626060	-0.164792	0.266869	1.67195e-07	0.0073563
chr2	191626063	191626066	-0.177863	0.237446	2.42063e-07	0.00956383
chr2	197034442	197034445	-0.127739	0.0207013	2.46093e-06	0.0441818
chr2	206511505	206511508	-0.33517	0.00885874	8.34165e-07	0.0222022
chr2	217578048	217578051	-0.132051	0.0289822	9.48603e-06	0.097181
chr2	217578076	217578079	-0.145753	0.00492187	9.48603e-06	0.097181
chr2	218843404	218843407	0.195321	0.036523	7.61006e-06	0.0841588
chr2	218843407	218843410	0.262119	0.0321725	8.69597e-06	0.0916835
chr2	218843410	218843413	0.216331	0.0206864	8.69597e-06	0.0916835
chr2	218843434	218843437	0.225432	0.110076	5.33061e-06	0.0691889
chr2	218843460	218843463	0.305687	0.0253753	2.03413e-06	0.0390357
chr2	218843466	218843469	0.236598	0.000551477	4.64042e-06	0.0637231
chr2	218843476	218843479	0.216095	0.130638	4.64042e-06	0.0637231
chr2	232348845	232348848	-0.280979	0.00796917	6.39475e-06	0.0773488
chr2	232348847	232348850	-0.203961	0.0593402	6.39475e-06	0.0773488
chr2	232348856	232348859	-0.192739	0.0741282	6.39475e-06	0.0773488
chr2	232348864	232348867	-0.260005	0.0459093	8.11966e-07	0.0218405
chr2	242784851	242784854	-0.176588	0.0132293	2.97042e-06	0.0484878
chr2	242784885	242784888	-0.137184	0.00538968	6.80514e-07	0.0195973
chr2	242784955	242784958	-0.102656	0.139264	1.51144e-06	0.0329354
chr20	13620030	13620033	0.319177	0.000380003	2.85472e-07	0.0107756
chr20	13620047	13620050	0.324356	0.000426085	3.23792e-07	0.0118689
chr20	13620119	13620122	-0.123317	0.00379834	3.19e-07	0.0117498
chr20	20284362	20284365	0.177317	0.0128381	5.3099e-06	0.0691889
chr20	20284369	20284372	0.193324	0.0112071	5.3099e-06	0.0691889
chr20	36149890	36149893	-0.103785	0.202113	5.72193e-06	0.072315
chr20	36149896	36149899	-0.1165	0.133438	7.60559e-06	0.0841501
chr20	45402597	45402600	-0.278239	0.0217047	1.55727e-07	0.00704444
chr20	45402615	45402618	-0.315088	0.0103808	8.91953e-07	0.0230631
chr20	45402620	45402623	-0.325421	0.00128933	8.91953e-07	0.0230631
chr20	45402624	45402627	-0.304854	0.00557633	8.91953e-07	0.0230631
chr20	45402670	45402673	-0.151582	0.0375293	1.67426e-07	0.0073563
chr20	46823519	46823522	0.139635	0.0157141	2.18519e-06	0.0410172
chr20	46823536	46823539	0.117546	0.0213197	8.76054e-06	0.0923217
chr20	46823568	46823571	0.150469	0.000154198	3.07467e-06	0.0495019
chr20	47346267	47346270	0.202894	0.0172375	8.79741e-12	1.05738e-05
chr20	47346274	47346277	0.279632	0.00706738	2.24723e-09	0.000339982
chr20	47346286	47346289	0.458332	5.21098e-05	2.24723e-09	0.000339982
chr20	47346297	47346300	0.455493	0.0014574	2.24723e-09	0.000339982
chr20	47346321	47346324	0.361292	0.0019753	2.24723e-09	0.000339982
chr20	49307623	49307626	0.137695	0.00982625	3.07105e-06	0.0495019
chr20	52276667	52276670	-0.142854	0.0561376	2.54782e-06	0.0451381
chr20	52276757	52276760	-0.130435	0.000786761	8.0237e-10	0.000200125
chr20	52276860	52276863	-0.101694	0.0136697	2.44834e-08	0.00186373
chr20	53572528	53572531	-0.114712	0.103641	1.17184e-06	0.0280219
chr20	53572553	53572556	-0.13038	0.0014651	1.81088e-07	0.00771539
chr20	53572573	53572576	-0.100727	0.00721347	1.32583e-06	0.030491
chr20	53572585	53572588	-0.119424	0.00179341	1.32583e-06	0.030491
chr20	56379746	56379749	-0.138369	0.18005	9.21777e-06	0.0960761
chr21	24168299	24168302	-0.269921	0.00117774	2.40759e-06	0.0438796
chr21	24168324	24168327	-0.264595	0.000189111	9.13231e-06	0.0953754
chr21	40297975	40297978	0.115122	0.000665672	2.57684e-06	0.0452664
chr21	40297979	40297982	0.120723	0.0407886	2.57684e-06	0.0452664
chr21	42741638	42741641	0.179116	0.015293	7.13401e-07	0.0203391
chr21	42741697	42741700	0.2406	0.000119798	1.26251e-11	1.43497e-05
chr21	42741727	42741730	0.272906	0.000588241	2.47471e-11	2.09311e-05
chr21	42741743	42741746	0.183458	0.0248565	4.88378e-10	0.000142986
chr21	42741746	42741749	0.259421	0.00291591	4.88378e-10	0.000142986
chr21	42741761	42741764	0.212767	0.0109062	1.96367e-08	0.00153574
chr21	42741767	42741770	0.168251	0.053501	1.96367e-08	0.00153574
chr21	42741773	42741776	0.325626	0.00178215	1.96367e-08	0.00153574
chr21	42741779	42741782	0.198916	0.0445553	1.04792e-08	0.000989807
chr21	42741784	42741787	0.20908	0.0156328	1.04792e-08	0.000989807
chr21	42741787	42741790	0.106005	0.0312564	1.04792e-08	0.000989807
chr21	42741990	42741993	0.178446	0.0885019	7.40396e-07	0.0208742
chr21	42741996	42741999	0.24169	0.00479791	7.40396e-07	0.0208742
chr21	42742003	42742006	0.24053	0.0100857	7.40396e-07	0.0208742
chr21	46171368	46171371	0.166667	0.000772847	6.82786e-06	0.080291
chr21	46171380	46171383	0.171567	0.0130557	6.82786e-06	0.080291
chr21	46898110	46898113	-0.108052	0.0270347	2.31292e-06	0.0425962
chr21	46898156	46898159	-0.249999	0.000207939	3.48977e-06	0.0539117
chr22	21025577	21025580	-0.188484	0.0208395	8.24808e-06	0.0883482
chr22	21025582	21025585	-0.148147	0.00338913	6.53834e-06	0.078255
chr22	21025595	21025598	-0.137618	0.0703062	6.53834e-06	0.078255
chr22	21025601	21025604	-0.179489	0.0150026	2.08798e-06	0.0398018
chr22	21025604	21025607	-0.156935	0.0441947	1.60217e-06	0.0335364
chr22	21025617	21025620	-0.159793	0.00859533	8.07117e-07	0.0217356
chr22	21025621	21025624	-0.218153	0.0113863	8.07117e-07	0.0217356
chr22	22472298	22472301	-0.207335	0.0540207	5.06343e-06	0.0675419
chr22	22472310	22472313	-0.1993	0.0853098	2.20896e-06	0.0413485
chr22	22472315	22472318	-0.407558	0.000239395	7.32947e-07	0.020741
chr22	22472319	22472322	-0.409969	0.000528655	2.89253e-07	0.010895
chr22	22472329	22472332	-0.333351	0.137178	4.07696e-06	0.0599124
chr22	28194214	28194217	0.191367	0.00752813	4.64729e-06	0.063779
chr22	28194244	28194247	0.134299	0.120278	7.77672e-06	0.0850546
chr22	28194253	28194256	0.127274	0.104195	8.33068e-07	0.0221989
chr22	28194260	28194263	0.115513	0.124396	4.17169e-07	0.0140928
chr22	28194263	28194266	0.167365	0.0665095	4.17169e-07	0.0140928
chr22	28194277	28194280	0.214833	0.0499179	3.23567e-07	0.0118689
chr22	28194290	28194293	0.166112	0.0386208	2.79222e-07	0.0106275
chr22	28194299	28194302	0.13788	0.0458729	2.76857e-06	0.0472053
chr22	33571051	33571054	-0.499996	2.84694e-05	3.47693e-06	0.0539045
chr22	33571085	33571088	-0.303667	0.0200934	3.47693e-06	0.0539045
chr22	33571129	33571132	-0.117869	0.0301382	3.47693e-06	0.0539045
chr22	34385505	34385508	-0.117647	0.0116789	3.9918e-06	0.0590448
chr22	34540523	34540526	-0.335428	9.06356e-05	2.25207e-06	0.041915
chr22	34540564	34540567	-0.32642	0.00226004	2.25207e-06	0.041915
chr22	45203942	45203945	-0.495819	0.00712779	7.1129e-06	0.0818723
chr22	50164877	50164880	-0.122227	0.216765	5.75424e-07	0.0174744
chr22	50164887	50164890	-0.257191	0.00507157	1.37691e-06	0.0313811
chr22	50164902	50164905	-0.171988	0.0944261	4.23677e-06	0.0606605
chr22	50164911	50164914	-0.164209	0.138022	4.23677e-06	0.0606605
chr3	42847107	42847110	-0.15761	0.0776506	2.94971e-06	0.0482877
chr3	42847115	42847118	-0.248656	0.0166846	2.94971e-06	0.0482877
chr3	44622864	44622867	-0.130394	0.108502	4.69526e-06	0.0643072
chr3	48606388	48606391	0.110061	0.00394796	7.73332e-06	0.084783
chr3	48606392	48606395	0.11146	0.0395458	7.73332e-06	0.084783
chr3	52351829	52351832	0.137401	0.0504224	7.28491e-06	0.0827264
chr3	52351917	52351920	0.123532	0.00855007	7.26718e-06	0.0825661
chr3	52351922	52351925	0.100023	0.0247469	7.26718e-06	0.0825661
chr3	57231225	57231228	-0.219648	0.0119812	3.85271e-06	0.0575051
chr3	57231233	57231236	-0.157975	0.0680296	3.85271e-06	0.0575051
chr3	57231247	57231250	-0.237954	0.0167383	3.85271e-06	0.0575051
chr3	57231258	57231261	-0.185046	0.102459	2.88684e-06	0.0482877
chr3	78403552	78403555	0.999943	0.0958838	7.41692e-06	0.0831861
chr3	80819509	80819512	-0.104288	0.133671	2.98538e-07	0.0111581
chr3	80819526	80819529	-0.112562	0.0105414	7.87732e-07	0.0215181
chr3	80819550	80819553	-0.155305	0.00136385	3.42231e-08	0.00244997
chr3	80819554	80819557	-0.141681	0.0135753	3.42231e-08	0.00244997
chr3	80819566	80819569	-0.13497	0.161504	7.83585e-07	0.0214305
chr3	82225612	82225615	-0.206895	0.00123756	2.29838e-06	0.0425852
chr3	82225621	82225624	-0.333326	9.89547e-05	2.29838e-06	0.0425852
chr3	113160478	113160481	0.172634	0.0515769	6.16787e-06	0.075945
chr3	116146212	116146215	-0.116135	0.0509454	6.39319e-06	0.0773488
chr3	116573259	116573262	-0.275905	0.00371901	2.70424e-06	0.0467492
chr3	116573290	116573293	-0.441266	5.52139e-05	2.70424e-06	0.0467492
chr3	116596664	116596667	0.245328	7.75966e-06	7.75966e-06	0.0849494
chr3	118089202	118089205	-0.252563	4.54496e-06	4.54496e-06	0.0630185
chr3	126260925	126260928	0.144634	0.00143342	4.5293e-06	0.0628395
chr3	126260929	126260932	0.131579	0.00261441	1.11472e-06	0.0270239
chr3	126260994	126260997	-0.109133	0.0235654	1.7154e-07	0.00744104
chr3	188017187	188017190	-0.158244	0.00106172	5.70876e-07	0.0174057
chr3	188017218	188017221	-0.170196	0.00500994	5.70876e-07	0.0174057
chr4	2062508	2062511	0.293876	0.00607758	2.51954e-06	0.0449163
chr4	2062511	2062514	0.215611	0.000422155	2.51954e-06	0.0449163
chr4	10119457	10119460	0.134408	0.123644	6.33976e-06	0.0772825
chr4	10119488	10119491	0.121096	0.00035618	6.33976e-06	0.0772825
chr4	11387160	11387163	0.145248	0.0396889	7.74181e-06	0.0847946
chr4	11387207	11387210	-0.291667	4.80778e-06	7.74181e-06	0.0847946
chr4	12635213	12635216	-0.16007	0.0132014	9.86829e-06	0.0990586
chr4	12635248	12635251	-0.195488	0.0157972	9.86829e-06	0.0990586
chr4	25950985	25950988	-0.48403	0.000103413	2.72507e-06	0.0468362
chr4	25951001	25951004	-0.406111	0.000254756	2.72507e-06	0.0468362
chr4	26531198	26531201	-0.129777	0.00282745	1.5659e-06	0.0334204
chr4	26531221	26531224	-0.127326	0.00573542	1.5659e-06	0.0334204
chr4	41543763	41543766	-0.515137	0.00116685	6.11051e-06	0.075612
chr4	43531691	43531694	-0.37486	0.000153798	5.67912e-06	0.0721312
chr4	84034462	84034465	0.101747	0.019005	3.64147e-06	0.0551774
chr4	84034470	84034473	0.11925	0.0457869	3.64147e-06	0.0551774
chr4	84491216	84491219	0.277935	0.00268537	4.88387e-06	0.0659813
chr4	84491243	84491246	0.295374	0.00922581	7.19613e-06	0.0822985
chr4	84491269	84491272	0.229797	0.00268054	7.19613e-06	0.0822985
chr4	88311452	88311455	-0.101712	0.258603	1.21138e-06	0.0286969
chr4	88311456	88311459	-0.126982	0.210554	1.21138e-06	0.0286969
chr4	88311464	88311467	-0.213225	0.0335411	1.21138e-06	0.0286969
chr4	88311468	88311471	-0.208337	0.0313619	1.21138e-06	0.0286969
chr4	99413238	99413241	-0.140252	0.00046986	6.3194e-06	0.0771947
chr4	109714421	109714424	-0.544088	7.07137e-06	7.53512e-07	0.0209848
chr4	109714521	109714524	-0.216989	0.00603033	7.53512e-07	0.0209848
chr4	112098053	112098056	-0.126402	0.149684	6.7705e-07	0.0195964
chr4	120327025	120327028	-0.142843	0.0302969	7.3871e-06	0.0831427
chr4	120327132	120327135	-1	0.0165672	5.33186e-06	0.0691889
chr4	122853757	122853760	-0.142214	0.0587171	4.00549e-06	0.0591286
chr4	122853760	122853763	-0.115191	0.10203	4.00549e-06	0.0591286
chr4	122853798	122853801	-0.303594	0.000363244	6.16746e-09	0.000700717
chr4	122853809	122853812	-0.269921	0.00140429	6.16746e-09	0.000700717
chr4	122853811	122853814	-0.187498	0.0145704	6.16746e-09	0.000700717
chr4	122853841	122853844	-0.196775	0.00778443	9.09778e-10	0.000209861
chr4	122853846	122853849	-0.201425	0.00822546	1.03678e-08	0.000989807
chr4	122853850	122853853	-0.158962	0.0345141	5.51688e-09	0.000636298
chr4	122853868	122853871	-0.162977	0.0358041	2.71762e-08	0.00202154
chr4	122853883	122853886	-0.218752	0.00437598	2.71762e-08	0.00202154
chr4	122853922	122853925	-0.315124	0.439282	2.51027e-06	0.0448211
chr4	122853940	122853943	-0.158875	0.0791385	2.50568e-06	0.0448091
chr4	136368744	136368747	-0.230765	0.00280396	9.64512e-06	0.0978942
chr4	151504556	151504559	-0.101533	0.0240645	1.16596e-06	0.0280219
chr4	151504565	151504568	-0.174001	0.0241558	8.28343e-07	0.0220988
chr4	151504569	151504572	-0.153897	0.0474776	1.49783e-06	0.0328136
chr4	151504571	151504574	-0.141355	0.0254248	1.49783e-06	0.0328136
chr4	151504581	151504584	-0.107871	0.0156528	2.62155e-06	0.0459105
chr4	151504596	151504599	-0.130014	0.0395451	7.95068e-06	0.086378
chr4	169027727	169027730	-0.417226	9.40528e-06	9.40528e-06	0.0967063
chr4	186559399	186559402	-0.162576	0.00272177	1.10821e-06	0.0268946
chr4	187749645	187749648	-0.153461	0.00504728	7.0749e-06	0.0815582
chr4	188913401	188913404	0.166667	0.00864108	5.2631e-06	0.0689962
chr5	1633492	1633495	-0.11111	0.0249684	3.86183e-06	0.0576036
chr5	1633570	1633573	0.42857	0.0173415	9.57252e-06	0.0976347
chr5	1633577	1633580	0.5	0.00270365	9.57252e-06	0.0976347
chr5	2008424	2008427	-0.237283	0.000582183	7.09577e-06	0.0817163
chr5	2564099	2564102	0.130934	0.0415153	3.8713e-06	0.0576696
chr5	6773169	6773172	0.23066	0.00885147	4.11649e-06	0.060145
chr5	6846328	6846331	-0.157608	0.0236356	7.88344e-06	0.0860159
chr5	6846351	6846354	-0.199996	0.00863399	1.28054e-06	0.0299011
chr5	8457432	8457435	0.414957	0.00445769	6.02847e-06	0.0748206
chr5	21395769	21395772	-0.225109	0.00697649	2.72568e-06	0.0468362
chr5	21395787	21395790	-0.342308	0.000165408	2.72568e-06	0.0468362
chr5	27044198	27044201	-0.248012	0.00192447	3.05394e-06	0.0494622
chr5	27044209	27044212	-0.142864	9.13324e-05	3.05394e-06	0.0494622
chr5	28928063	28928066	-0.177277	0.250232	9.95703e-06	0.0996311
chr5	55637091	55637094	-0.100002	0.000551362	3.51928e-06	0.054011
chr5	55637111	55637114	-0.32908	0.00056884	3.51928e-06	0.054011
chr5	78432952	78432955	-0.285343	0.0879715	9.84224e-06	0.0990586
chr5	78432962	78432965	-0.500001	0.0339211	9.84224e-06	0.0990586
chr5	82047489	82047492	-0.2	0.00196965	7.22374e-06	0.0823441
chr5	82047513	82047516	-0.285714	0.000926198	7.22374e-06	0.0823441
chr5	101490721	101490724	-0.148308	0.0245669	3.29274e-06	0.0517516
chr5	101490728	101490731	-0.149593	0.00490981	5.06057e-07	0.0159843
chr5	101490739	101490742	-0.119025	0.0257147	6.08524e-08	0.00378655
chr5	101490746	101490749	-0.113283	0.0952442	6.08524e-08	0.00378655
chr5	101490754	101490757	-0.123527	0.0767204	1.94798e-08	0.00153574
chr5	101490760	101490763	-0.130234	0.155147	4.50277e-09	0.000544063
chr5	101490835	101490838	-0.126651	0.00509512	1.1534e-07	0.00589994
chr5	101490877	101490880	-0.23039	0.00162355	6.31708e-06	0.0771947
chr5	101702918	101702921	-0.239329	0.00787018	8.0591e-06	0.0869681
chr5	115697392	115697395	0.106846	0.102201	2.70304e-06	0.0467492
chr5	115697397	115697400	0.141969	0.0484281	1.80279e-06	0.0367587
chr5	115697403	115697406	0.120661	0.05188	6.87042e-07	0.0197355
chr5	115697416	115697419	0.157773	0.0200067	1.35401e-06	0.0309945
chr5	115697443	115697446	0.113092	0.0136239	5.80699e-06	0.0732663
chr5	115697445	115697448	0.114457	0.0420745	9.00733e-06	0.0943564
chr5	134813103	134813106	0.154915	0.064835	6.81434e-06	0.0802146
chr5	139018081	139018084	-0.112357	0.00993657	1.9329e-06	0.0379871
chr5	140052127	140052130	-0.189519	0.0143402	9.39372e-06	0.0967063
chr5	140052129	140052132	-0.111034	0.0540188	9.39372e-06	0.0967063
chr5	140875115	140875118	0.203871	0.049059	8.83264e-06	0.0927391
chr5	146161473	146161476	-0.146707	0.0229296	7.51988e-06	0.0837292
chr5	150226446	150226449	-0.243611	0.0195857	1.82856e-06	0.0369697
chr5	150226474	150226477	-0.173925	0.0284789	6.92595e-06	0.0804435
chr5	155023992	155023995	0.375186	0.000419524	8.1592e-06	0.0876428
chr5	155935115	155935118	0.199504	0.00242287	1.38899e-06	0.0315105
chr5	169323166	169323169	0.170723	0.00601285	1.99843e-06	0.0385834
chr5	169323181	169323184	0.166888	0.0202265	1.99843e-06	0.0385834
chr5	172088648	172088651	-0.448906	0.00227652	2.71254e-06	0.0468362
chr5	174765458	174765461	0.109812	0.00558545	5.59128e-06	0.0713728
chr5	174765553	174765556	-0.554838	0.000102546	5.59128e-06	0.0713728
chr5	175814689	175814692	-0.24732	0.0190282	9.98397e-06	0.0997747
chr5	180610084	180610087	-0.119925	0.218137	5.67797e-07	0.0173814
chr5	180610088	180610091	-0.305093	0.0664579	9.91725e-08	0.0053198
chr5	180610104	180610107	-0.2635	0.091611	9.91725e-08	0.0053198
chr5	180610108	180610111	-0.33333	0.00571427	1.00169e-07	0.0053198
chr5	180610123	180610126	-0.5	0.00931169	1.00169e-07	0.0053198
chr5	180610126	180610129	-0.666686	0.00480708	1.00169e-07	0.0053198
chr5	180610130	180610133	-1	0.00125283	1.00169e-07	0.0053198
chr5	180610132	180610135	-1	0.00125283	1.00169e-07	0.0053198
chr5	180610142	180610145	-0.999999	0.0506721	1.00169e-07	0.0053198
chr6	3850270	3850273	0.193171	0.00601197	9.39083e-06	0.0967063
chr6	3850294	3850297	0.206694	0.00361668	4.03513e-06	0.0594212
chr6	3850296	3850299	0.177847	0.012379	9.61879e-06	0.0978008
chr6	14148259	14148262	-0.405732	0.000761061	9.61131e-06	0.0978008
chr6	26740659	26740662	0.339886	0.0373189	4.50979e-06	0.0627002
chr6	29648524	29648527	-0.280791	0.00388199	1.65747e-07	0.00733547
chr6	29648552	29648555	-0.246849	0.0107611	3.36089e-08	0.00243576
chr6	29648804	29648807	-0.139867	0.149056	1.08561e-07	0.00564253
chr6	29648810	29648813	-0.218572	0.024867	9.54506e-09	0.000935523
chr6	29648812	29648815	-0.140612	0.165709	9.54506e-09	0.000935523
chr6	29648820	29648823	-0.216939	0.0144501	7.92606e-09	0.000815335
chr6	29648842	29648845	-0.199914	0.0323899	4.09111e-11	3.01377e-05
chr6	29648844	29648847	-0.278142	0.000862783	1.57091e-11	1.43497e-05
chr6	29648846	29648849	-0.216781	0.0247223	1.57091e-11	1.43497e-05
chr6	29648856	29648859	-0.187697	0.0463133	5.30642e-12	7.12828e-06
chr6	29648858	29648861	-0.124163	0.172327	5.88651e-12	7.46823e-06
chr6	29648881	29648884	-0.326165	0.000528616	8.67639e-13	1.80127e-06
chr6	29648891	29648894	-0.258933	0.00348987	5.88751e-13	1.68064e-06
chr6	29648900	29648903	-0.346034	0.00400278	5.88751e-13	1.68064e-06
chr6	29648905	29648908	-0.293227	0.016627	5.88751e-13	1.68064e-06
chr6	29648909	29648912	-0.386721	0.000575733	5.56999e-13	1.68064e-06
chr6	29648917	29648920	-0.215168	0.12874	1.24956e-12	2.10499e-06
chr6	29648925	29648928	-0.18435	0.0322667	6.70353e-13	1.70095e-06
chr6	29648928	29648931	-0.116031	0.285827	2.49911e-13	1.68064e-06
chr6	29648931	29648934	-0.327025	0.00190649	2.49911e-13	1.68064e-06
chr6	29648933	29648936	-0.499992	0.0270765	2.49911e-13	1.68064e-06
chr6	29648944	29648947	-0.111738	0.0276558	5.12035e-13	1.68064e-06
chr6	29648950	29648953	-0.209246	0.0222199	1.971e-11	1.73119e-05
chr6	29648960	29648963	-0.329545	0.00346276	3.73848e-11	2.84581e-05
chr6	29648985	29648988	-0.154095	0.119703	1.65869e-10	7.14467e-05
chr6	29649023	29649026	-0.201261	0.104467	4.42026e-07	0.0146866
chr6	35287656	35287659	-0.10835	0.0112416	8.10373e-06	0.087211
chr6	74009533	74009536	-0.128512	0.18794	7.58708e-06	0.083986
chr6	98640062	98640065	-0.124252	0.191569	6.46478e-06	0.0777429
chr6	111146725	111146728	-0.222224	8.1786e-06	8.1786e-06	0.0877686
chr6	112699557	112699560	0.124999	0.0660134	4.06891e-06	0.0598326
chr6	120651874	120651877	-0.421909	3.48713e-06	3.48713e-06	0.0539117
chr6	127796367	127796370	-0.127331	0.0354467	5.24266e-06	0.0689962
chr6	127796380	127796383	-0.117459	0.0902205	2.94323e-06	0.0482877
chr6	127796382	127796385	-0.140579	0.0722673	2.94323e-06	0.0482877
chr6	127796390	127796393	-0.10498	0.0910284	5.70011e-06	0.0722022
chr6	127796417	127796420	-0.151406	0.0261407	8.50302e-06	0.0902795
chr6	135437193	135437196	0.227618	0.0060496	7.48528e-07	0.0209483
chr6	135437219	135437222	0.248242	0.0141786	7.48528e-07	0.0209483
chr6	135437234	135437237	0.263886	0.0111752	7.48528e-07	0.0209483
chr6	135437243	135437246	0.236479	0.0638247	7.48528e-07	0.0209483
chr6	135437267	135437270	0.217869	0.00108395	7.48528e-07	0.0209483
chr6	140246302	140246305	0.777777	9.9804e-05	1.58562e-06	0.0334711
chr6	140246310	140246313	0.382303	0.000997637	1.58562e-06	0.0334711
chr6	144329178	144329181	-0.152216	0.0324586	3.57099e-06	0.0545116
chr6	144329192	144329195	-0.122279	0.063637	6.0897e-07	0.0182985
chr6	144329196	144329199	-0.196322	0.245871	3.22804e-07	0.0118689
chr6	144329199	144329202	-0.109799	0.0653935	9.34361e-08	0.00510194
chr6	144329238	144329241	-0.104531	0.0346969	3.29387e-08	0.00241093
chr6	144329245	144329248	-0.144243	0.0112127	3.29387e-08	0.00241093
chr6	144329256	144329259	-0.121082	0.0138745	8.04924e-07	0.0217278
chr6	144329266	144329269	-0.152153	0.0587552	2.06334e-06	0.0393978
chr6	144329270	144329273	-0.100021	0.228493	2.15977e-06	0.0407619
chr6	149039900	149039903	-0.166666	0.000416035	9.69186e-06	0.0981505
chr6	149039906	149039909	-0.169502	0.0081729	9.69186e-06	0.0981505
chr6	156718484	156718487	0.224327	0.148543	6.01288e-06	0.0747524
chr6	156718487	156718490	0.190567	0.0357039	6.01288e-06	0.0747524
chr6	156718510	156718513	0.272412	0.00433897	3.3503e-07	0.0120727
chr6	156718512	156718515	0.209164	0.000372803	3.3503e-07	0.0120727
chr6	156718523	156718526	0.142223	0.0222822	1.32276e-06	0.030491
chr6	156718540	156718543	0.193168	0.0207272	3.48321e-07	0.012387
chr6	156718545	156718548	0.145804	0.0607884	3.48321e-07	0.012387
chr6	156718576	156718579	0.169418	0.0413041	1.19227e-06	0.0283914
chr6	161914979	161914982	0.179476	0.0382097	6.57683e-06	0.0783319
chr6	161914993	161914996	0.112078	0.0644603	6.57683e-06	0.0783319
chr6	161914997	161915000	0.154158	0.0417942	6.57683e-06	0.0783319
chr6	161915005	161915008	0.143392	0.00088642	6.57683e-06	0.0783319
chr6	161915023	161915026	0.15717	0.00830202	6.57683e-06	0.0783319
chr6	167815246	167815249	-0.104985	0.0904599	4.50407e-06	0.0627002
chr6	170451943	170451946	0.102982	0.0410019	7.45125e-06	0.0833307
chr6	170452484	170452487	0.129409	0.146624	7.38698e-06	0.0831427
chr6	170452493	170452496	0.12667	0.211307	7.38698e-06	0.0831427
chr6	170589542	170589545	0.249893	0.000259497	1.69111e-07	0.0073994
chr6	170589549	170589552	0.275146	0.00110368	3.21526e-06	0.0509617
chr6	170589559	170589562	0.181369	0.0134406	3.73542e-06	0.0561582
chr6	170589576	170589579	0.129678	0.0458034	9.16089e-07	0.0234797
chr6	170589584	170589587	0.160275	0.027059	1.90443e-06	0.0376217
chr6	170589601	170589604	0.100546	0.168316	7.88763e-07	0.0215205
chr7	632077	632080	-0.234406	0.00769961	9.91712e-06	0.0994002
chr7	632094	632097	-0.235596	0.00178312	7.66089e-06	0.0845854
chr7	632105	632108	-0.234433	0.0160137	1.38527e-06	0.0315105
chr7	632123	632126	-0.107355	0.124594	9.7203e-08	0.00527265
chr7	632133	632136	-0.128906	0.0784438	1.2213e-07	0.00609789
chr7	632169	632172	0.187316	0.0575253	2.75157e-07	0.0105786
chr7	2287471	2287474	-0.38887	0.00104619	3.87e-07	0.0133099
chr7	2287483	2287486	-0.351224	0.0435601	5.19833e-07	0.0163066
chr7	2287494	2287497	-0.219708	0.076361	1.43185e-06	0.0319948
chr7	2287498	2287501	-0.29075	0.0169136	1.43185e-06	0.0319948
chr7	2287508	2287511	-0.29639	0.00146883	1.43185e-06	0.0319948
chr7	2615201	2615204	-0.146256	0.125432	2.05335e-07	0.00846419
chr7	4753969	4753972	-0.114084	0.037076	2.54122e-06	0.0450917
chr7	4754033	4754036	-0.154817	0.0204512	9.65934e-07	0.0243647
chr7	4754053	4754056	-0.213432	0.00178266	1.50496e-07	0.00694204
chr7	4754069	4754072	-0.256063	0.00203616	7.07893e-07	0.0202073
chr7	5689981	5689984	-0.226168	0.000747419	6.32117e-06	0.0771947
chr7	5690000	5690003	-0.186656	0.0125126	6.32117e-06	0.0771947
chr7	7059012	7059015	-0.333332	5.28145e-06	5.28145e-06	0.0691574
chr7	15587088	15587091	0.133333	0.0337256	4.25112e-06	0.0607898
chr7	15587099	15587102	0.125	0.011333	9.09637e-06	0.0951706
chr7	23530181	23530184	-0.177777	0.104285	3.21926e-06	0.0509617
chr7	23530185	23530188	-0.162304	0.126466	6.84374e-07	0.0196836
chr7	23530197	23530200	-0.494997	0.0242147	9.70458e-07	0.0243782
chr7	23530203	23530206	-0.204529	0.0295447	1.27476e-07	0.00624703
chr7	23530209	23530212	-0.231981	0.00377497	1.27476e-07	0.00624703
chr7	23530211	23530214	-0.196141	0.00426815	7.9079e-08	0.0045835
chr7	23530215	23530218	-0.214689	0.0219916	7.9079e-08	0.0045835
chr7	23530227	23530230	-0.387874	0.0272672	7.9079e-08	0.0045835
chr7	23530239	23530242	-0.142945	0.175072	7.9079e-08	0.0045835
chr7	23530241	23530244	-0.184411	0.0660493	7.9079e-08	0.0045835
chr7	23530248	23530251	-0.246312	0.00964241	3.96327e-08	0.00269297
chr7	23530250	23530253	-0.197656	0.0410804	7.95043e-08	0.00459648
chr7	23530275	23530278	-0.172684	0.111942	2.48531e-07	0.00975192
chr7	23530283	23530286	-0.178867	0.088728	3.53117e-07	0.012483
chr7	23530298	23530301	-0.10027	0.398542	4.46818e-07	0.0147667
chr7	27146343	27146346	-0.116529	0.103922	8.20394e-07	0.0219123
chr7	27146356	27146359	-0.145282	0.0301731	9.65346e-07	0.0243647
chr7	27146385	27146388	-0.114689	0.0839035	5.01343e-07	0.0159805
chr7	27146401	27146404	-0.136713	0.00300815	6.92912e-06	0.0804435
chr7	27182613	27182616	-0.174653	0.13953	4.1262e-06	0.0602089
chr7	27182620	27182623	-0.206961	0.0397782	9.85237e-06	0.0990586
chr7	43358032	43358035	-0.343441	0.00128226	1.71174e-06	0.03528
chr7	43358063	43358066	-0.316029	0.000123883	1.71174e-06	0.03528
chr7	50850468	50850471	-0.158925	0.0223481	3.50582e-08	0.00248378
chr7	50850480	50850483	-0.163612	0.0116943	9.85937e-10	0.000216093
chr7	50850482	50850485	-0.152998	0.0174462	9.85937e-10	0.000216093
chr7	50850488	50850491	-0.105194	0.0969598	9.85937e-10	0.000216093
chr7	50850495	50850498	-0.140267	0.0296374	1.06388e-10	4.85907e-05
chr7	50850499	50850502	-0.126321	0.0425587	5.11716e-11	3.43702e-05
chr7	50850519	50850522	-0.147005	0.0199377	2.20926e-09	0.000339982
chr7	50850531	50850534	-0.153439	0.00526875	6.62951e-07	0.0193848
chr7	50850544	50850547	-0.13131	0.016039	1.8135e-06	0.0368453
chr7	50850552	50850555	-0.219925	0.00430422	1.94551e-06	0.0381067
chr7	50850555	50850558	-0.217651	0.00232752	1.94551e-06	0.0381067
chr7	52341763	52341766	-0.162293	0.0385119	2.50914e-06	0.0448211
chr7	52341773	52341776	-0.254944	0.000726767	7.00442e-07	0.0200448
chr7	52341787	52341790	-0.219783	0.010608	7.65721e-09	0.000798469
chr7	52341809	52341812	-0.257699	0.000640588	2.13217e-06	0.0404115
chr7	52341813	52341816	-0.320553	0.000354845	8.76902e-07	0.0229914
chr7	52341849	52341852	-0.124246	0.162961	5.46123e-06	0.0700692
chr7	55955303	55955306	0.132284	0.0374989	7.86947e-08	0.0045835
chr7	55955306	55955309	0.337709	0.00532419	7.86947e-08	0.0045835
chr7	55955309	55955312	0.282115	0.00125691	7.86947e-08	0.0045835
chr7	55955312	55955315	0.292337	0.000515687	7.86947e-08	0.0045835
chr7	55955315	55955318	0.309856	0.000827927	7.86947e-08	0.0045835
chr7	55955318	55955321	0.335214	0.000738065	1.09457e-07	0.00564253
chr7	55955321	55955324	0.284056	0.00501922	1.09457e-07	0.00564253
chr7	55955324	55955327	0.291213	0.0191426	1.09457e-07	0.00564253
chr7	55955327	55955330	0.316855	0.015861	1.09457e-07	0.00564253
chr7	75583333	75583336	-0.354401	0.00102267	5.36869e-06	0.0691889
chr7	75583351	75583354	-0.125365	0.300611	5.36869e-06	0.0691889
chr7	75583357	75583360	-0.141948	0.221978	5.36869e-06	0.0691889
chr7	75583362	75583365	-0.242871	0.0160613	5.36869e-06	0.0691889
chr7	75583369	75583372	-0.280692	0.00147877	5.36869e-06	0.0691889
chr7	75583395	75583398	-0.280099	0.0523777	3.6053e-06	0.0549252
chr7	79763239	79763242	-0.258621	5.00941e-06	9.61707e-06	0.0978008
chr7	79763241	79763244	-0.205711	0.00279825	9.61707e-06	0.0978008
chr7	79763262	79763265	-0.199108	0.12185	9.61707e-06	0.0978008
chr7	79763265	79763268	-0.125642	0.163041	9.61707e-06	0.0978008
chr7	93496159	93496162	0.189473	0.0046479	2.44208e-06	0.0440512
chr7	93496203	93496206	0.317422	4.09033e-05	2.44208e-06	0.0440512
chr7	101962012	101962015	-0.140052	0.192596	3.22704e-06	0.0509617
chr7	101962018	101962021	-0.122602	0.117929	3.42937e-06	0.0534574
chr7	101962024	101962027	-0.283294	0.00242857	1.83419e-06	0.0369697
chr7	101962027	101962030	-0.275921	0.00354762	1.77981e-06	0.0363553
chr7	101962030	101962033	-0.336765	0.000389501	2.00862e-06	0.0387416
chr7	101962041	101962044	-0.159573	0.141934	6.36272e-07	0.0187246
chr7	101962048	101962051	-0.140925	0.185339	1.29916e-07	0.00633942
chr7	101962050	101962053	-0.183569	0.0152679	1.94743e-07	0.00816013
chr7	101962054	101962057	-0.158697	0.0472097	1.52098e-07	0.00695587
chr7	101962058	101962061	-0.198098	0.0376745	1.5732e-07	0.00704444
chr7	101962060	101962063	-0.133378	0.170346	1.5732e-07	0.00704444
chr7	101962062	101962065	-0.163303	0.0322767	1.5732e-07	0.00704444
chr7	101962064	101962067	-0.154197	0.0427219	1.5732e-07	0.00704444
chr7	101962066	101962069	-0.220199	0.0219315	1.5732e-07	0.00704444
chr7	101962069	101962072	-0.171247	0.0676334	1.5732e-07	0.00704444
chr7	101962101	101962104	-0.174007	0.0966337	1.9771e-09	0.000315736
chr7	101962104	101962107	-0.212939	0.0279535	1.9771e-09	0.000315736
chr7	101962107	101962110	-0.177619	0.0767534	8.74574e-10	0.000209861
chr7	101962111	101962114	-0.165103	0.0703161	8.74574e-10	0.000209861
chr7	101962122	101962125	-0.184563	0.0506445	1.87923e-09	0.000307939
chr7	101962145	101962148	-0.425293	0.0144908	1.77926e-06	0.0363553
chr7	106682203	106682206	-0.180261	0.00866064	3.07025e-06	0.0495019
chr7	123470117	123470120	0.165994	0.00490469	4.79148e-06	0.0652092
chr7	144401259	144401262	-0.100001	0.00807428	4.61691e-07	0.0150689
chr7	154709584	154709587	-0.115836	0.0413207	6.35204e-06	0.0772825
chr7	154709608	154709611	-0.16129	0.000156857	6.35204e-06	0.0772825
chr7	154709626	154709629	-0.140593	0.0160461	6.35204e-06	0.0772825
chr8	698158	698161	-0.500005	0.00247655	2.28744e-06	0.0425041
chr8	698166	698169	-0.5	0.00200316	3.42686e-07	0.0122661
chr8	698178	698181	-0.238877	0.307919	2.60456e-06	0.045648
chr8	698186	698189	-0.237205	0.064714	2.60456e-06	0.045648
chr8	3862881	3862884	-0.194798	6.15693e-06	5.27954e-07	0.016516
chr8	4999725	4999728	-0.600002	0.000330196	1.5527e-06	0.0333883
chr8	4999755	4999758	-0.333336	0.000473504	1.5527e-06	0.0333883
chr8	6603698	6603701	-0.113897	0.0087746	2.83381e-06	0.0477599
chr8	6603771	6603774	-0.166108	0.0087025	8.75587e-07	0.0229833
chr8	8560642	8560645	-0.142578	0.143836	1.74372e-06	0.0358745
chr8	8560656	8560659	-0.271476	0.00700365	2.69103e-06	0.046647
chr8	8560658	8560661	-0.13104	0.0571414	2.69103e-06	0.046647
chr8	8560686	8560689	-0.126358	0.237383	4.30227e-06	0.0613675
chr8	8560693	8560696	-0.103509	0.112209	9.73329e-06	0.0983519
chr8	8560699	8560702	-0.305292	0.00749127	5.40772e-06	0.0695741
chr8	13671392	13671395	-0.236946	0.0288146	4.87436e-06	0.0659052
chr8	28945279	28945282	-0.234368	0.025655	1.45233e-06	0.0321378
chr8	28945284	28945287	-0.305661	0.00022834	1.45233e-06	0.0321378
chr8	31758215	31758218	-0.270198	0.00102563	3.74935e-06	0.0562935
chr8	31758220	31758223	-0.234848	0.00679487	3.74935e-06	0.0562935
chr8	31758253	31758256	-0.266917	0.00487119	7.53224e-08	0.0045266
chr8	48091296	48091299	0.174642	0.000965898	1.97427e-06	0.0384035
chr8	50982945	50982948	-0.37589	0.00589704	2.36212e-06	0.0432582
chr8	54705113	54705116	-0.301916	1.25919e-05	7.32434e-07	0.020741
chr8	54705161	54705164	-0.227747	0.00363916	7.32434e-07	0.020741
chr8	62624988	62624991	-0.18807	0.00088199	2.19238e-07	0.00891771
chr8	62624996	62624999	-0.109357	0.0371086	2.19238e-07	0.00891771
chr8	69788635	69788638	-0.111113	0.00074131	9.45545e-06	0.0971347
chr8	76463366	76463369	-0.150216	0.00172347	3.98848e-06	0.0590448
chr8	77240099	77240102	0.256132	0.0155349	9.15506e-06	0.0955533
chr8	77271300	77271303	-0.39067	4.27727e-06	4.27727e-06	0.061049
chr8	95566835	95566838	-0.117644	0.00632679	3.76463e-07	0.0130581
chr8	95566842	95566845	-0.2	0.000603856	3.76463e-07	0.0130581
chr8	95566848	95566851	-0.244105	0.00286262	3.76463e-07	0.0130581
chr8	95566854	95566857	-0.152871	0.0374482	3.76463e-07	0.0130581
chr8	95566878	95566881	-0.179046	0.0109188	2.11351e-07	0.00864971
chr8	98610398	98610401	-0.16577	0.0731248	2.24145e-06	0.0417854
chr8	111878602	111878605	-0.211073	0.00906484	5.64143e-06	0.0718924
chr8	113598744	113598747	-0.355622	3.72966e-06	3.72966e-06	0.0561456
chr8	120079891	120079894	0.46359	0.00157779	8.47347e-07	0.0224484
chr8	120079948	120079951	0.311159	5.21709e-05	8.47347e-07	0.0224484
chr8	127569003	127569006	0.106428	0.026534	2.30481e-06	0.0425962
chr8	130157457	130157460	0.14709	0.000216564	1.53833e-06	0.033281
chr8	144267463	144267466	0.149741	0.145041	6.77903e-06	0.0799226
chr8	144267465	144267468	0.246554	0.0332667	6.77903e-06	0.0799226
chr8	144267467	144267470	0.161501	0.0490123	6.77903e-06	0.0799226
chr9	26306026	26306029	0.207561	0.00222354	1.89982e-06	0.0375633
chr9	26306056	26306059	0.133327	0.0145975	1.89982e-06	0.0375633
chr9	28881616	28881619	0.165298	0.00222261	5.88037e-06	0.0737828
chr9	28881702	28881705	-0.599977	0.000350206	5.88037e-06	0.0737828
chr9	43464012	43464015	0.333344	0.0221212	5.05236e-07	0.0159805
chr9	43464045	43464048	0.333356	0.00150248	5.05236e-07	0.0159805
chr9	43464055	43464058	0.333356	0.00150248	5.05236e-07	0.0159805
chr9	43464061	43464064	0.333348	0.00259604	5.05236e-07	0.0159805
chr9	66500682	66500685	-0.491047	0.0128843	7.31687e-09	0.00076648
chr9	66500727	66500730	-0.294599	0.0196661	1.18789e-07	0.00598838
chr9	66500732	66500735	-0.356302	0.0244626	1.18789e-07	0.00598838
chr9	66500735	66500738	-0.219092	0.150127	1.18789e-07	0.00598838
chr9	66500738	66500741	-0.42643	0.00116124	1.18789e-07	0.00598838
chr9	66500741	66500744	-0.306181	0.0115244	1.18789e-07	0.00598838
chr9	66500753	66500756	-0.333164	0.000755347	1.18789e-07	0.00598838
chr9	66500777	66500780	-0.227772	0.0353775	1.37364e-06	0.0313378
chr9	84248804	84248807	0.833334	0.00045899	7.02083e-06	0.0811397
chr9	84248810	84248813	0.666668	0.00948046	7.02083e-06	0.0811397
chr9	86881220	86881223	-0.157427	0.077201	2.10215e-06	0.0400098
chr9	87797651	87797654	-0.619159	3.45581e-05	1.56414e-06	0.0334204
chr9	96108621	96108624	-0.100413	0.00710448	5.29981e-06	0.0691889
chr9	100849861	100849864	0.14627	0.00517951	4.67902e-08	0.00304424
chr9	100849879	100849882	0.137367	0.0265809	2.57491e-08	0.00194618
chr9	100849882	100849885	0.157321	0.0283859	4.41934e-08	0.00290844
chr9	100849888	100849891	0.113414	0.193673	4.41934e-08	0.00290844
chr9	100849906	100849909	0.169653	0.00220586	1.4166e-08	0.00123948
chr9	100849911	100849914	0.189086	0.00215421	6.26638e-09	0.000704941
chr9	100849915	100849918	0.111114	0.0521856	6.26638e-09	0.000704941
chr9	100849924	100849927	0.245677	0.0198575	3.08622e-09	0.000422029
chr9	100849926	100849929	0.279575	0.000208799	1.31384e-08	0.00117662
chr9	100849932	100849935	0.244729	0.00244698	1.68948e-09	0.000286808
chr9	100849938	100849941	0.179636	0.0195888	1.28292e-09	0.000240145
chr9	100849944	100849947	0.277318	0.00555009	1.54116e-09	0.000272828
chr9	100849951	100849954	0.202061	0.0483442	3.46343e-09	0.000454557
chr9	100849954	100849957	0.171169	0.079444	1.06602e-08	0.000997718
chr9	100849978	100849981	0.159757	0.150135	4.91923e-06	0.0663548
chr9	100850169	100850172	0.126793	0.0131068	3.75545e-06	0.0563481
chr9	100850182	100850185	0.11893	0.0191229	1.50905e-06	0.0329145
chr9	100850206	100850209	0.120671	0.0733482	4.20213e-07	0.0141747
chr9	100850211	100850214	0.14429	0.061017	5.02585e-07	0.0159805
chr9	100850216	100850219	0.151849	0.0307533	5.02585e-07	0.0159805
chr9	100850223	100850226	0.115975	0.161777	3.73307e-07	0.0130353
chr9	100850227	100850230	0.11969	0.146128	3.56139e-07	0.0125703
chr9	100850230	100850233	0.106508	0.262882	4.74379e-07	0.0153228
chr9	100850238	100850241	0.111312	0.195872	9.22609e-07	0.0235938
chr9	100850244	100850247	0.14078	0.0906727	8.35556e-07	0.0222134
chr9	100850246	100850249	0.156906	0.0499528	2.34541e-06	0.0429866
chr9	100850248	100850251	0.129907	0.0675331	2.34541e-06	0.0429866
chr9	100857688	100857691	-0.157645	0.00184257	3.73242e-06	0.0561502
chr9	101502700	101502703	-0.261331	0.00595074	2.90752e-06	0.0482877
chr9	101502709	101502712	-0.219601	0.0072067	2.90752e-06	0.0482877
chr9	101502717	101502720	-0.177844	0.00154012	2.90752e-06	0.0482877
chr9	101502765	101502768	-0.174995	0.0348681	2.90752e-06	0.0482877
chr9	106575923	106575926	-0.199994	0.00431591	3.50447e-06	0.0539287
chr9	107160830	107160833	0.246384	0.0020248	8.56406e-07	0.0225316
chr9	118198927	118198930	0.141422	0.0895797	4.44495e-06	0.0623512
chr9	134128101	134128104	-0.232424	0.00881739	1.27425e-07	0.00624703
chr9	134128108	134128111	-0.256916	0.00880723	1.27425e-07	0.00624703
chr9	134128119	134128122	-0.19869	0.01591	1.27425e-07	0.00624703
chr9	134128126	134128129	-0.260841	0.0107837	1.27425e-07	0.00624703
chr9	134128134	134128137	-0.260926	0.0034456	1.27425e-07	0.00624703
chr9	135597208	135597211	-0.245935	0.00488514	3.48761e-06	0.0539117
chr9	136844460	136844463	-0.235163	0.00344346	1.86533e-06	0.0373338
chr9	136844462	136844465	-0.311961	0.00102532	1.86533e-06	0.0373338
chr9	136844480	136844483	-0.141644	0.0662051	1.86533e-06	0.0373338
chr9	136844514	136844517	-0.186089	0.0438413	6.00664e-06	0.0747524
chr9	136844518	136844521	-0.136495	0.148633	9.20498e-06	0.0959866
chr9	140069437	140069440	0.219642	0.0566131	6.46202e-06	0.0777429
chr9	140069451	140069454	0.233708	0.0146473	5.82313e-06	0.0733888
chr9	140311344	140311347	-0.27314	0.0171301	7.57729e-06	0.083986

### Sheet: Supplementary table 8
PDDS-high (PDDS≥4) vs. PDDS-low (PDDS<4)
chr	start	end
chr1	969265	969280
chr1	1052871	1053011
chr1	1148733	1148810
chr1	2352181	2352193
chr1	19600909	19600942
chr1	21968788	21968832
chr1	25258185	25258197
chr1	27046888	27046943
chr1	36644500	36644534
chr1	36915950	36915966
chr1	40098742	40098899
chr1	42611505	42611577
chr1	44379514	44379535
chr1	44873895	44874012
chr1	65002292	65002293
chr1	78153664	78153831
chr1	84204049	84204106
chr1	106623728	106623747
chr1	110424396	110424426
chr1	120206839	120206900
chr1	152161765	152161815
chr1	153602008	153602009
chr1	178289917	178289934
chr1	203619807	203619812
chr1	203619835	203619836
chr1	205819088	205819294
chr1	207997047	207997069
chr1	211652524	211652611
chr1	227063808	227063845
chr1	228504485	228504516
chr1	229035589	229035600
chr1	231777142	231777216
chr1	240299537	240299617
chr1	240656691	240656712
chr1	244829235	244829267
chr10	681473	681484
chr10	3441754	3441855
chr10	3598536	3598540
chr10	15238314	15238487
chr10	15973762	15973785
chr10	16818832	16818833
chr10	19010856	19010857
chr10	19778091	19778092
chr10	36924608	36924609
chr10	42862860	42862877
chr10	43698655	43698739
chr10	44069448	44069461
chr10	44069507	44069521
chr10	48416702	48416705
chr10	50598214	50598269
chr10	55086316	55086343
chr10	58034199	58034200
chr10	60086979	60086996
chr10	62710241	62710242
chr10	79384701	79384722
chr10	82295992	82296073
chr10	84662995	84663035
chr10	86673269	86673270
chr10	93874918	93874958
chr10	99078112	99078162
chr10	105338614	105338626
chr10	106864989	106864990
chr10	112117290	112117304
chr10	116467456	116467457
chr10	119000826	119000827
chr10	121073729	121073737
chr10	121578356	121578403
chr10	129537360	129537390
chr10	130833722	130833774
chr10	134062504	134062574
chr10	134278022	134278033
chr10	134726916	134727135
chr11	316452	316539
chr11	2721197	2721352
chr11	3177763	3177764
chr11	3249363	3249405
chr11	4258896	4258977
chr11	4259036	4259037
chr11	6651885	6651948
chr11	21774591	21774643
chr11	59286698	59286790
chr11	63531071	63531138
chr11	65359968	65360110
chr11	67383790	67383831
chr11	67479961	67480015
chr11	76859047	76859167
chr11	82046070	82046114
chr11	84986307	84986308
chr11	115626397	115626437
chr11	130185758	130185767
chr11	130185803	130185852
chr12	7781199	7781248
chr12	8059909	8059922
chr12	8474022	8474043
chr12	8474093	8474094
chr12	9892246	9892306
chr12	11700292	11700304
chr12	11700321	11700344
chr12	14876667	14876682
chr12	15406953	15406954
chr12	21810139	21810160
chr12	47358362	47358440
chr12	50355964	50355965
chr12	50355995	50355996
chr12	52215466	52215490
chr12	52644226	52644230
chr12	52644255	52644261
chr12	58119969	58120121
chr12	58131783	58131784
chr12	80719783	80719851
chr12	90693066	90693108
chr12	94954736	94954774
chr12	101871832	101871833
chr12	108004005	108004016
chr12	108142369	108142499
chr12	114892343	114892344
chr12	115103837	115103840
chr12	115103873	115103874
chr12	116362897	116362939
chr12	116362968	116362969
chr12	117123459	117123465
chr12	122691188	122691203
chr12	123010570	123010616
chr12	130072444	130072445
chr13	21900392	21900493
chr13	23149142	23149143
chr13	23490534	23490535
chr13	31490337	31490409
chr13	42623196	42623269
chr13	47325746	47325822
chr13	49306234	49306331
chr13	54778646	54778647
chr13	59219932	59219994
chr13	80346383	80346488
chr13	112577383	112577402
chr13	114506052	114506140
chr14	34269142	34269216
chr14	42363120	42363130
chr14	50829882	50830002
chr14	55337185	55337281
chr14	55337620	55337653
chr14	63245734	63245735
chr14	64453831	64453832
chr14	65542577	65542591
chr14	79479119	79479209
chr14	85512903	85512975
chr14	97923037	97923114
chr14	101147444	101147445
chr14	103593235	103593315
chr14	105251567	105251611
chr14	105995579	105995580
chr14	105995600	105995684
chr15	21968070	21968103
chr15	37489683	37489684
chr15	58418281	58418376
chr15	65116014	65116133
chr15	69683812	69683813
chr15	76024827	76024842
chr15	77914970	77915059
chr15	79845871	79845918
chr15	83274585	83274656
chr15	98219186	98219195
chr15	98225814	98225831
chr15	102009788	102009789
chr16	702138	702188
chr16	819174	819181
chr16	819216	819303
chr16	2141569	2141640
chr16	2141655	2141669
chr16	10132683	10132684
chr16	11666446	11666447
chr16	12241458	12241514
chr16	12523448	12523523
chr16	13838692	13838693
chr16	21163881	21163954
chr16	21415760	21415771
chr16	21520488	21520653
chr16	27991722	27991723
chr16	58088293	58088344
chr16	61310848	61310897
chr16	64543359	64543392
chr16	66967496	66967593
chr16	67687340	67687499
chr16	69569470	69569486
chr16	73030518	73030600
chr16	85116544	85116545
chr16	85400739	85400749
chr16	88579896	88579952
chr16	88700355	88700374
chr16	89119402	89119403
chr16	89912105	89912106
chr17	182656	182752
chr17	231243	231332
chr17	1960402	1960423
chr17	7966159	7966216
chr17	7966244	7966245
chr17	10632861	10632862
chr17	26835115	26835119
chr17	27939874	27939969
chr17	30815059	30815123
chr17	40822388	40822459
chr17	41019899	41019960
chr17	42431392	42431608
chr17	46143098	46143099
chr17	46513311	46513356
chr17	47091420	47091425
chr17	48585216	48585271
chr17	48967106	48967186
chr17	62291451	62291551
chr17	76862872	76862922
chr17	78459806	78459807
chr18	3206083	3206123
chr18	7203749	7203827
chr18	9434498	9434605
chr18	15331579	15331580
chr18	25365010	25365052
chr18	35144555	35144556
chr18	46392927	46393041
chr18	48810740	48810749
chr18	51543782	51543783
chr18	52626560	52626590
chr18	53961003	53961004
chr18	60052095	60052123
chr18	60052159	60052202
chr18	61875657	61875674
chr18	67136838	67136880
chr18	69047541	69047549
chr18	70895807	70895902
chr18	76069502	76069511
chr18	77054382	77054481
chr18	77376689	77376753
chr19	821720	821726
chr19	3576819	3576969
chr19	6710658	6710692
chr19	10747423	10747488
chr19	15568028	15568203
chr19	16438136	16438137
chr19	16466521	16466584
chr19	17889571	17889572
chr19	17889612	17889613
chr19	19281104	19281206
chr19	22816599	22816646
chr19	22816687	22816737
chr19	29284903	29285010
chr19	29365202	29365239
chr19	30215720	30215737
chr19	31779431	31779488
chr19	32865061	32865062
chr19	33885230	33885352
chr19	36800526	36800584
chr19	38494116	38494214
chr19	38755944	38755945
chr19	48693744	48693801
chr19	49002423	49002554
chr19	49039139	49039140
chr19	52195841	52195930
chr19	56215183	56215354
chr2	1422915	1422977
chr2	1771323	1771399
chr2	2255177	2255207
chr2	8797807	8797808
chr2	9471189	9471311
chr2	9879529	9879533
chr2	56870550	56870570
chr2	62492502	62492526
chr2	72160242	72160245
chr2	76120353	76120354
chr2	78751956	78751973
chr2	85969661	85969819
chr2	90527902	90527973
chr2	91670414	91670415
chr2	100513244	100513245
chr2	101861496	101861576
chr2	110970109	110970178
chr2	113993680	113993727
chr2	114361489	114361490
chr2	121269313	121269343
chr2	121269390	121269391
chr2	121625022	121625209
chr2	130444353	130444404
chr2	133683051	133683067
chr2	135305509	135305557
chr2	141118792	141118793
chr2	143269819	143269878
chr2	151281072	151281098
chr2	191625907	191626065
chr2	197034413	197034444
chr2	206511506	206511507
chr2	217578032	217578085
chr2	218843405	218843412
chr2	218843435	218843478
chr2	232348846	232348866
chr2	233792286	233792287
chr2	242784846	242784978
chr20	13620020	13620121
chr20	19496319	19496391
chr20	20284363	20284371
chr20	30258669	30258670
chr20	45402598	45402672
chr20	46823520	46823570
chr20	47346268	47346323
chr20	49307621	49307630
chr20	52276668	52276901
chr20	53572498	53572599
chr20	61491245	61491250
chr21	24168300	24168326
chr21	40297976	40298046
chr21	42741639	42741831
chr21	42741991	42742005
chr21	44994758	44994759
chr21	46171320	46171321
chr21	46171369	46171382
chr21	46898103	46898112
chr21	46898157	46898196
chr22	21025578	21025644
chr22	22472299	22472331
chr22	23872919	23872971
chr22	28194215	28194216
chr22	28194245	28194322
chr22	33571052	33571131
chr22	34385506	34385507
chr22	34540524	34540566
chr22	36880288	36880289
chr22	44422909	44422910
chr22	45203943	45203944
chr22	50164865	50164913
chr3	12910459	12910506
chr3	21792843	21792844
chr3	29462590	29462591
chr3	34460482	34460493
chr3	42847100	42847117
chr3	48606353	48606394
chr3	52089691	52089744
chr3	52089774	52089775
chr3	52351830	52351831
chr3	52351846	52351868
chr3	52351918	52351927
chr3	57231226	57231265
chr3	78403553	78403554
chr3	80819510	80819572
chr3	82225613	82225623
chr3	113160468	113160480
chr3	116146213	116146214
chr3	116573260	116573292
chr3	116596665	116596666
chr3	118089203	118089204
chr3	126260926	126261027
chr3	128206873	128206879
chr3	146187388	146187399
chr3	188017127	188017223
chr4	2062509	2062513
chr4	10119458	10119490
chr4	11387161	11387209
chr4	12635181	12635250
chr4	25950939	25951017
chr4	26531199	26531223
chr4	41543764	41543765
chr4	43531692	43531693
chr4	64808806	64808833
chr4	83679820	83679821
chr4	84034463	84034472
chr4	84491217	84491271
chr4	88311453	88311470
chr4	98554948	98554972
chr4	99413193	99413240
chr4	109714422	109714523
chr4	112098030	112098055
chr4	120327026	120327080
chr4	120327103	120327104
chr4	120327133	120327134
chr4	122853758	122853942
chr4	136368745	136368746
chr4	151504537	151504598
chr4	169027728	169027729
chr4	186559398	186559502
chr4	187749606	187749647
chr4	188913322	188913411
chr5	1594336	1594363
chr5	1633493	1633581
chr5	2008425	2008428
chr5	2564100	2564101
chr5	6773170	6773171
chr5	6846329	6846344
chr5	6846352	6846353
chr5	8457433	8457434
chr5	21395770	21395789
chr5	27044199	27044211
chr5	32209179	32209184
chr5	55637092	55637113
chr5	78432907	78432908
chr5	78432953	78432964
chr5	82047490	82047515
chr5	101490722	101490881
chr5	101702919	101702920
chr5	115697393	115697447
chr5	122431100	122431101
chr5	134813104	134813105
chr5	139018008	139018083
chr5	140052128	140052131
chr5	140875116	140875117
chr5	146161474	146161475
chr5	150226447	150226476
chr5	155023993	155023994
chr5	155935116	155935117
chr5	169323167	169323190
chr5	172088649	172088650
chr5	174765459	174765555
chr5	175814690	175814691
chr5	179059597	179059601
chr5	180610085	180610144
chr6	3850258	3850298
chr6	14148260	14148261
chr6	26740660	26740661
chr6	29648525	29648554
chr6	29648805	29649025
chr6	35287590	35287658
chr6	43359425	43359456
chr6	111146726	111146727
chr6	112699558	112699571
chr6	120651875	120651876
chr6	127796368	127796447
chr6	135437194	135437269
chr6	140246303	140246342
chr6	144329179	144329272
chr6	149039892	149039908
chr6	156718485	156718578
chr6	161914960	161915025
chr6	167815247	167815248
chr6	170451944	170451945
chr6	170589543	170589551
chr6	170589560	170589616
chr7	632078	632079
chr7	632095	632181
chr7	2287472	2287510
chr7	4753970	4754071
chr7	5689975	5690002
chr7	7059013	7059014
chr7	15587084	15587101
chr7	23530182	23530300
chr7	27146344	27146403
chr7	27182614	27182622
chr7	36778323	36778324
chr7	43358033	43358065
chr7	50850459	50850557
chr7	52341764	52341851
chr7	55955258	55955268
chr7	55955295	55955332
chr7	75583334	75583397
chr7	79763240	79763267
chr7	93496160	93496205
chr7	101962013	101962147
chr7	106682204	106682205
chr7	123470118	123470119
chr7	144401260	144401261
chr7	150812641	150812648
chr7	154709558	154709628
chr8	698147	698188
chr8	3862869	3862883
chr8	4999726	4999757
chr8	6603689	6603700
chr8	6603709	6603773
chr8	8560643	8560660
chr8	8560687	8560704
chr8	13671393	13671394
chr8	22444577	22444578
chr8	28945280	28945286
chr8	31758216	31758255
chr8	48091297	48091298
chr8	50982946	50982947
chr8	54705114	54705163
chr8	62624989	62625061
chr8	69788636	69788643
chr8	76463362	76463368
chr8	77240100	77240101
chr8	77271301	77271302
chr8	95566836	95566880
chr8	98610399	98610400
chr8	111878597	111878604
chr8	113598745	113598746
chr8	120079892	120079950
chr8	127568734	127568735
chr8	127568965	127568978
chr8	127568997	127569088
chr8	130157455	130157459
chr8	142216392	142216462
chr8	144267411	144267469
chr9	26306027	26306066
chr9	28881617	28881704
chr9	43463986	43464112
chr9	66500683	66500779
chr9	79186698	79186830
chr9	84248805	84248812
chr9	86881221	86881222
chr9	87797652	87797653
chr9	95923817	95923818
chr9	96108599	96108600
chr9	96108615	96108623
chr9	96108647	96108648
chr9	96108662	96108671
chr9	100849853	100849980
chr9	100850170	100850257
chr9	100857689	100857690
chr9	101502701	101502767
chr9	106575924	106575941
chr9	107160831	107160832
chr9	118198928	118198929
chr9	128511240	128511241
chr9	134128102	134128136
chr9	135597196	135597210
chr9	136844461	136844520
chr9	140069438	140069453
chr9	140311298	140311346

### Sheet: Supplementary table 9
PDDS-high (PDDS≥4) vs. PDDS-low (PDDS<4)
source	term_name	term_id	highlighted	adjusted_p_value	negative_log10_of_adjusted_p_value
GO:MF	calcium ion binding	GO:0005509	TRUE	2.1244e-08	7.67276
GO:MF	metal ion binding	GO:0046872	FALSE	1.50747e-05	4.82175
GO:MF	cation binding	GO:0043169	FALSE	2.06894e-05	4.68425
GO:MF	small molecule binding	GO:0036094	FALSE	0.000563533	3.24908
GO:MF	ion binding	GO:0043167	FALSE	0.00178927	2.74733
GO:BP	homophilic cell adhesion via plasma membrane adhesion molecules	GO:0007156	TRUE	2.77257e-16	15.5571
GO:BP	cell-cell adhesion via plasma-membrane adhesion molecules	GO:0098742	FALSE	7.68785e-13	12.1142
GO:BP	nervous system development	GO:0007399	TRUE	9.47014e-10	9.02364
GO:BP	anatomical structure development	GO:0048856	FALSE	2.33205e-09	8.63226
GO:BP	system development	GO:0048731	FALSE	2.71911e-09	8.56557
GO:BP	developmental process	GO:0032502	FALSE	5.84498e-09	8.23322
GO:BP	multicellular organism development	GO:0007275	FALSE	3.30499e-08	7.48083
GO:BP	cell-cell adhesion	GO:0098609	FALSE	2.30608e-07	6.63713
GO:BP	cell adhesion	GO:0007155	FALSE	9.90461e-07	6.00416
GO:BP	multicellular organismal process	GO:0032501	FALSE	3.5858e-06	5.44541
GO:CC	cell periphery	GO:0071944	TRUE	1.20729e-06	5.91819
GO:CC	plasma membrane	GO:0005886	FALSE	5.91468e-06	5.22807
GO:CC	membrane	GO:0016020	FALSE	6.00147e-05	4.22174
GO:CC	cell projection	GO:0042995	TRUE	0.0443537	1.35307
REAC	Signal Transduction	REAC:R-HSA-162582	FALSE	0.0385018	1.41452
TF	Factor: AP-2; motif: GSCCSCRGGCNRNRNN; match class: 1	TF:M00800_1	FALSE	0.000576968	3.23885
TF	Factor: WT1; motif: NGCGGGGGGGTSMMCYN; match class: 1	TF:M05327_1	FALSE	0.00243522	2.61346
TF	Factor: WT1; motif: NGCGGGGGGGTSMMCYN	TF:M05327	FALSE	0.0110323	1.95733
TF	Factor: ZNF383; motif: SSNGGGMGGNGSNGGS; match class: 1	TF:M12703_1	FALSE	0.012174	1.91457
TF	Factor: ZNF138; motif: GCAGCRSCNSGSNCMGSGCS; match class: 1	TF:M13144_1	FALSE	0.0160536	1.79443
TF	Factor: HA95; motif: CCSNSSCCNSCNCCWSCCNS; match class: 1	TF:M13127_1	FALSE	0.0214589	1.66839
TF	Factor: AP-2beta; motif: GCNNNGGSCNGVGGGN; match class: 1	TF:M01858_1	FALSE	0.021684	1.66386
TF	Factor: RNF96; motif: BCCCGCRGCC	TF:M01199	FALSE	0.0313398	1.5039
TF	Factor: ZNF232; motif: NCAGCASCNNGGNCAGCGCC; match class: 1	TF:M13146_1	FALSE	0.039228	1.4064
TF	Factor: WT1; motif: CGCCCCCNCN; match class: 1	TF:M02036_1	FALSE	0.0409604	1.38764
TF	Factor: AP-2gamma; motif: GCCYNCRGSN	TF:M03811	FALSE	0.0416331	1.38056
TF	Factor: AP-2; motif: MKCCCSCNGGCG; match class: 1	TF:M00189_1	FALSE	0.0484918	1.31433
CORUM	GNAI1-GNB3-GNGT1 complex	CORUM:7016	FALSE	0.0499788	1.30121

### Sheet: Supplementary table 10
sample_ids	PDDS score	days_from_start
D3019_28.MS68	2	78
D3019_28.MS68	2	239
D3019_28.MS68	2	351
D3019_28.MS68	2	0
D3019_28.MS68	2	357
D3019_28.MS68	2	178
D3019_21.MS62	3	14
D3019_21.MS62	3	225
D3019_21.MS62	3	316
D3019_21.MS62	3	477
D3019_21.MS62	3	647
D3019_21.MS62	3	733
D3019_21.MS62	3	872
D3019_21.MS62	3	1092
D3019_21.MS62	3	1285
D3019_21.MS62	3	1559
D3019_21.MS62	4	1653
D3019_21.MS62	3	1839
D3019_21.MS62	3	2040
D3019_21.MS62	3	2220
D3019_21.MS62	3	0
D3019_21.MS62	3	132
D3019_21.MS62	3	168
D3019_21.MS62	2	1
D3019_21.MS62	3	381
D3019_21.MS62	3	821
D3019_21.MS62	3	917
D3019_21.MS62	3	1234
D3019_21.MS62	3	1564
D3019_29.MS22	1	47
D3019_29.MS22	2	238
D3019_29.MS22	1	390
D3019_29.MS22	0	607
D3019_29.MS22	0	797
D3019_29.MS22	0	996
D3019_29.MS22	1	1461
D3019_29.MS22	1	1861
D3019_29.MS22	2	2063
D3019_29.MS22	1	0
D3019_29.MS22	2	212
D3019_29.MS22	2	2066
D3019_29.MS22	2	252
D3019_29.MS22	1	86
D3019_29.MS22	2	470
D3019_29.MS22	2	948
D3019_29.MS22	1	52
D3019_29.MS22	2	1211
D3019_54.MS55	0	186
D3019_54.MS55	0	383
D3019_54.MS55	0	584
D3019_54.MS55	0	774
D3019_54.MS55	0	966
D3019_54.MS55	0	1150
D3019_54.MS55	0	1348
D3019_54.MS55	0	1532
D3019_54.MS55	0	0
D3019_54.MS55	0	189
D3019_54.MS55	0	777
D3019_54.MS55	0	967
D3019_54.MS55	0	1155
D3019_54.MS55	0	1533
D3019_54.MS55	0	1725
D3019_54.MS55	0	465
D3019_54.MS55	0	718
D3019_54.MS55	0	1075
D3019_54.MS55	0	1436
D3019_54.MS55	1	1839
D3019_54.MS55	0	1006
D3019_54.MS55	0	1370
D3019_54.MS55	0	1777
D3019_54.MS55	0	390
D3019_54.MS55	0	419
D3019_54.MS55	0	448
D3019_54.MS55	0	473
D3019_54.MS55	0	496
D3019_54.MS55	0	522
D3019_54.MS55	0	551
D3019_54.MS55	0	602
D3019_54.MS55	0	673
D3019_54.MS55	0	859
D3019_54.MS55	0	932
D3019_54.MS55	0	753
D3019_54.MS55	0	827
D3019_54.MS55	0	914
D3019_54.MS55	0	1006
D3019_54.MS55	0	1090
D3019_54.MS55	0	1310
D3019_30.MS42	4	86
D3019_30.MS42	4	249
D3019_30.MS42	4	350
D3019_30.MS42	4	438
D3019_30.MS42	4	651
D3019_30.MS42	4	662
D3019_30.MS42	4	710
D3019_30.MS42	4	801
D3019_30.MS42	3	1060
D3019_30.MS42	4	1313
D3019_30.MS42	4	1470
D3019_30.MS42	3	1778
D3019_30.MS42	0	0
D3019_30.MS42	3	217
D3019_30.MS42	3	88
D3019_30.MS42	3	52
D3019_30.MS42	4	893
D3019_30.MS42	2	984
D3019_31.MS4	2	169
D3019_31.MS4	1	317
D3019_31.MS4	2	472
D3019_31.MS4	2	500
D3019_31.MS4	2	657
D3019_31.MS4	1	858
D3019_31.MS4	1	1035
D3019_31.MS4	1	0
D3019_31.MS4	2	208
D3019_31.MS4	1	1296
D3019_31.MS4	1	2155
D3019_31.MS4	2	2246
D3019_31.MS4	1	329
D3019_31.MS4	2	139
D3019_31.MS4	2	471
D3019_31.MS4	1	1036
D3019_31.MS4	1	1772
D3019_31.MS4	2	2150
D3019_31.MS4	1	1488
D3019_31.MS4	1	1853
D3019_31.MS4	1	2237
D3019_31.MS4	0	863
D3019_31.MS4	2	891
D3019_31.MS4	2	919
D3019_31.MS4	2	947
D3019_31.MS4	1	961
D3019_31.MS4	2	989
D3019_31.MS4	2	1017
D3019_31.MS4	2	1045
D3019_31.MS4	2	910
D3019_31.MS4	2	995
D3019_31.MS4	1	1079
D3019_31.MS4	2	1163
D3019_31.MS4	2	1238
D3019_31.MS4	2	1320
D3019_31.MS4	1	1404
D3019_31.MS4	2	1494
D3019_31.MS4	1	1772
D3019_32.MS12	0	28
D3019_32.MS12	1	196
D3019_32.MS12	0	224
D3019_32.MS12	0	399
D3019_32.MS12	0	769
D3019_32.MS12	0	959
D3019_32.MS12	1	1386
D3019_32.MS12	1	1484
D3019_32.MS12	0	1625
D3019_32.MS12	0	0
D3019_32.MS12	1	112
D3019_32.MS12	0	106
D3019_32.MS12	0	466
D3019_32.MS12	0	1036
D3019_32.MS12	0	1401
D3019_32.MS12	0	1767
D3019_32.MS12	1	2131
D3019_32.MS12	0	1495
D3019_32.MS12	1	1854
D3019_32.MS12	1	2237
D3019_32.MS12	0	910
D3019_32.MS12	0	995
D3019_32.MS12	0	1079
D3019_32.MS12	0	1163
D3019_32.MS12	0	1247
D3019_32.MS12	0	1231
D3019_32.MS12	1	1321
D3019_32.MS12	1	1404
D3019_32.MS12	0	1494
D3019_32.MS12	1	1585
D3019_33.MS23	3	6
D3019_33.MS23	2	195
D3019_33.MS23	2	384
D3019_33.MS23	1	537
D3019_33.MS23	1	705
D3019_33.MS23	3	1111
D3019_33.MS23	3	0
D3019_33.MS23	2	260
D3019_33.MS23	1	2331
D3019_33.MS23	2	86
D3019_33.MS23	1	463
D3019_33.MS23	3	949
D3019_33.MS23	1	1224
D3019_34.MS59	5	243
D3019_34.MS59	5	367
D3019_34.MS59	6	386
D3019_34.MS59	6	482
D3019_34.MS59	4	555
D3019_34.MS59	6	745
D3019_34.MS59	6	931
D3019_34.MS59	7	1212
D3019_34.MS59	6	1656
D3019_34.MS59	6	1841
D3019_34.MS59	6	2014
D3019_34.MS59	4	2108
D3019_34.MS59	5	0
D3019_34.MS59	5	226
D3019_34.MS59	6	1660
D3019_34.MS59	5	230
D3019_34.MS59	5	2
D3019_34.MS59	6	378
D3019_34.MS59	6	1477
D3019_34.MS59	6	1768
D3019_34.MS59	5	156
D3019_59.MS47	2	0
D3019_35.MS7	0	0
D3019_35.MS7	0	240
D3019_35.MS7	0	431
D3019_35.MS7	0	595
D3019_35.MS7	0	1139
D3019_35.MS7	1	0
D3019_35.MS7	1	169
D3019_35.MS7	0	604
D3019_35.MS7	0	147
D3019_36.MS73	2	10
D3019_36.MS73	1	135
D3019_36.MS73	2	210
D3019_36.MS73	2	393
D3019_36.MS73	1	527
D3019_36.MS73	2	560
D3019_36.MS73	2	737
D3019_36.MS73	2	924
D3019_36.MS73	2	1155
D3019_36.MS73	2	1332
D3019_36.MS73	1	1505
D3019_36.MS73	2	1691
D3019_36.MS73	1	1854
D3019_36.MS73	2	2048
D3019_36.MS73	2	0
D3019_36.MS73	2	213
D3019_36.MS73	2	562
D3019_36.MS73	1	1858
D3019_36.MS73	2	239
D3019_36.MS73	2	566
D3019_36.MS73	2	88
D3019_36.MS73	1	453
D3019_36.MS73	1	1018
D3019_36.MS73	2	1389
D3019_36.MS73	1	1752
D3019_36.MS73	2	2117
D3019_36.MS73	1	1470
D3019_36.MS73	2	1837
D3019_36.MS73	2	2203
D3019_36.MS73	1	892
D3019_36.MS73	1	977
D3019_36.MS73	1	1061
D3019_36.MS73	1	1146
D3019_36.MS73	1	1229
D3019_36.MS73	2	1213
D3019_36.MS73	1	1303
D3019_36.MS73	2	1386
D3019_36.MS73	2	1477
D3019_36.MS73	1	1566
D3019_36.MS73	2	1020
D3019_36.MS73	2	1755
D3019_60.MS9	6	285
D3019_60.MS9	6	285
D3019_60.MS9	5	477
D3019_60.MS9	5	477
D3019_60.MS9	7	656
D3019_60.MS9	7	656
D3019_60.MS9	0	1330
D3019_60.MS9	0	1330
D3019_60.MS9	7	1146
D3019_60.MS9	7	1146
D3019_60.MS9	3	421
D3019_60.MS9	3	421
D3019_60.MS9	7	513
D3019_60.MS9	7	513
D3019_60.MS9	7	699
D3019_60.MS9	7	699
D3019_60.MS9	7	795
D3019_60.MS9	7	795
D3019_22.MS10	5	0
D3019_22.MS10	5	13
D3019_22.MS10	5	73
D3019_38.MS11	5	84
D3019_38.MS11	1	268
D3019_38.MS11	5	631
D3019_38.MS11	5	873
D3019_38.MS11	5	1078
D3019_38.MS11	4	1197
D3019_38.MS11	4	0
D3019_38.MS11	1	259
D3019_38.MS11	5	632
D3019_38.MS11	5	1274
D3019_38.MS11	1	281
D3019_38.MS11	4	88
D3019_38.MS11	5	460
D3019_38.MS11	5	1031
D3019_38.MS11	5	1387
D3019_38.MS11	5	1754
D3019_38.MS11	4	2124
D3019_38.MS11	5	1477
D3019_38.MS11	5	2224
D3019_38.MS11	3	67
D3019_38.MS11	5	748
D3019_38.MS11	4	776
D3019_38.MS11	4	804
D3019_38.MS11	4	831
D3019_38.MS11	5	911
D3019_38.MS11	5	1002
D3019_38.MS11	5	1086
D3019_38.MS11	5	1166
D3019_38.MS11	5	1254
D3019_38.MS11	5	1222
D3019_38.MS11	5	1382
D3019_38.MS11	4	1477
D3019_38.MS11	5	1566
D3019_38.MS11	5	1754
D3019_39.MS19	6	151
D3019_39.MS19	6	328
D3019_39.MS19	5	527
D3019_39.MS19	7	696
D3019_39.MS19	6	1236
D3019_39.MS19	6	1438
D3019_39.MS19	6	1626
D3019_39.MS19	6	1993
D3019_39.MS19	6	0
D3019_39.MS19	6	187
D3019_39.MS19	6	1811
D3019_39.MS19	5	56
D3019_39.MS19	6	437
D3019_39.MS19	5	45
D3019_39.MS19	6	874
D3019_88.MS44	4	0
D3019_88.MS44	4	486
D3019_88.MS44	3	869
D3019_88.MS44	3	938
D3019_88.MS44	4	1309
D3019_88.MS44	4	417
D3019_88.MS44	4	470
D3019_88.MS44	5	554
D3019_88.MS44	4	643
D3019_88.MS44	4	722
D3019_88.MS44	3	681
D3019_88.MS44	3	770
D3019_88.MS44	4	853
D3019_88.MS44	3	943
D3019_88.MS44	3	1040
D3019_88.MS44	4	1172
D3019_88.MS44	4	1234
D3019_40.MS56	3	144
D3019_40.MS56	3	190
D3019_40.MS56	4	864
D3019_40.MS56	2	1463
D3019_40.MS56	2	1473
D3019_40.MS56	2	1668
D3019_40.MS56	2	0
D3019_40.MS56	2	24
D3019_40.MS56	2	438
D3019_90.MS60	6	139
D3019_90.MS60	6	0
D3019_90.MS60	6	198
D3019_90.MS60	5	81
D3019_90.MS60	6	452
D3019_90.MS60	5	63
D3019_90.MS60	6	1206
D3019_23.MS48	1	0
D3019_23.MS48	1	315
D3019_23.MS48	4	398
D3019_23.MS48	5	497
D3019_23.MS48	1	686
D3019_23.MS48	7	1629
D3019_23.MS48	7	1738
D3019_23.MS48	7	1757
D3019_23.MS48	2	1898
D3019_23.MS48	2	1939
D3019_23.MS48	4	154
D3019_23.MS48	8	2219
D3019_23.MS48	1	398
D3019_23.MS48	5	306
D3019_23.MS48	7	1966
D3019_23.MS48	7	1335
D3019_23.MS48	7	1688
D3019_23.MS48	7	2059
D3019_23.MS48	7	747
D3019_23.MS48	7	843
D3019_23.MS48	7	914
D3019_23.MS48	7	1004
D3019_23.MS48	7	1082
D3019_23.MS48	7	1148
D3019_23.MS48	7	1148
D3019_23.MS48	7	1238
D3019_23.MS48	7	1343
D3019_41.MS39	4	0
D3019_41.MS39	5	99
D3019_41.MS39	5	271
D3019_41.MS39	6	357
D3019_41.MS39	5	571
D3019_41.MS39	6	721
D3019_51.MS51	2	0
D3019_51.MS51	6	240
D3019_51.MS51	5	500
D3019_51.MS51	6	613
D3019_51.MS51	5	749
D3019_51.MS51	6	129
D3019_51.MS51	6	1076
D3019_51.MS51	6	1453
D3019_51.MS51	6	1800
D3019_51.MS51	6	1157
D3019_51.MS51	6	1522
D3019_51.MS51	6	1881
D3019_51.MS51	6	586
D3019_51.MS51	6	683
D3019_51.MS51	6	767
D3019_51.MS51	5	851
D3019_51.MS51	6	926
D3019_51.MS51	6	898
D3019_51.MS51	6	987
D3019_51.MS51	6	1076
D3019_51.MS51	6	1150
D3019_61.MS17	5	10
D3019_61.MS17	3	150
D3019_61.MS17	7	311
D3019_61.MS17	7	486
D3019_61.MS17	7	857
D3019_42.MS35	0	0
D3019_42.MS35	0	332
D3019_42.MS35	0	696
D3019_42.MS35	0	1060
D3019_42.MS35	0	1414
D3019_42.MS35	0	1792
D3019_42.MS35	0	336
D3019_42.MS35	0	1064
D3019_42.MS35	0	1982
D3019_42.MS35	0	2191
D3019_42.MS35	0	20
D3019_42.MS35	0	309
D3019_42.MS35	0	709
D3019_42.MS35	0	812
D3019_42.MS35	0	886
D3019_42.MS35	0	967
D3019_42.MS35	0	1050
D3019_42.MS35	0	1016
D3019_42.MS35	0	1102
D3019_42.MS35	0	1191
D3019_42.MS35	0	1283
D3019_42.MS35	0	1394
D3019_62.MS66	7	163
D3019_62.MS66	7	163
D3019_62.MS66	8	343
D3019_62.MS66	8	343
D3019_62.MS66	8	532
D3019_62.MS66	8	532
D3019_62.MS66	7	882
D3019_62.MS66	7	882
D3019_62.MS66	6	0
D3019_62.MS66	6	0
D3019_62.MS66	7	119
D3019_62.MS66	7	119
D3019_62.MS66	6	0
D3019_62.MS66	6	0
D3019_24.MS38	6	109
D3019_24.MS38	6	201
D3019_24.MS38	7	309
D3019_24.MS38	7	478
D3019_24.MS38	7	663
D3019_24.MS38	7	891
D3019_24.MS38	7	1639
D3019_24.MS38	7	297
D3019_24.MS38	6	668
D3019_24.MS38	7	1046
D3019_24.MS38	7	1314
D3019_24.MS38	6	1673
D3019_24.MS38	7	2050
D3019_24.MS38	7	743
D3019_24.MS38	7	827
D3019_24.MS38	7	912
D3019_24.MS38	7	995
D3019_24.MS38	7	1080
D3019_24.MS38	7	1056
D3019_24.MS38	7	1139
D3019_24.MS38	7	1319
D3019_43.MS37	0	49
D3019_43.MS37	0	203
D3019_43.MS37	4	385
D3019_43.MS37	4	910
D3019_43.MS37	1	1074
D3019_43.MS37	4	1274
D3019_43.MS37	4	1386
D3019_43.MS37	0	0
D3019_43.MS37	5	2177
D3019_43.MS37	4	1280
D3019_43.MS37	6	1750
D3019_43.MS37	5	1579
D3019_43.MS37	4	1324
D3019_43.MS37	4	1351
D3019_43.MS37	4	1310
D3019_43.MS37	4	1389
D3019_43.MS37	5	1495
D3019_43.MS37	6	1579
D3019_44.MS24	0	0
D3019_44.MS24	0	0
D3019_44.MS24	1	147
D3019_44.MS24	1	147
D3019_44.MS24	1	329
D3019_44.MS24	1	329
D3019_44.MS24	1	511
D3019_44.MS24	1	511
D3019_44.MS24	1	910
D3019_44.MS24	1	910
D3019_44.MS24	1	1090
D3019_44.MS24	1	1090
D3019_44.MS24	2	1270
D3019_44.MS24	2	1270
D3019_44.MS24	2	1454
D3019_44.MS24	2	1454
D3019_44.MS24	2	1640
D3019_44.MS24	2	1640
D3019_44.MS24	1	1834
D3019_44.MS24	1	1834
D3019_44.MS24	2	2040
D3019_44.MS24	2	2040
D3019_44.MS24	2	2226
D3019_44.MS24	2	2226
D3019_44.MS24	0	9
D3019_44.MS24	0	9
D3019_44.MS24	3	268
D3019_44.MS24	3	268
D3019_44.MS24	1	627
D3019_44.MS24	1	627
D3019_44.MS24	2	987
D3019_44.MS24	2	987
D3019_44.MS24	3	1354
D3019_44.MS24	3	1354
D3019_44.MS24	2	1717
D3019_44.MS24	2	1717
D3019_44.MS24	3	2088
D3019_44.MS24	3	2088
D3019_44.MS24	2	1270
D3019_44.MS24	2	1270
D3019_44.MS24	2	1640
D3019_44.MS24	2	1640
D3019_44.MS24	1	543
D3019_44.MS24	1	543
D3019_44.MS24	1	571
D3019_44.MS24	1	571
D3019_44.MS24	1	599
D3019_44.MS24	1	599
D3019_44.MS24	1	627
D3019_44.MS24	1	627
D3019_44.MS24	2	704
D3019_44.MS24	2	704
D3019_44.MS24	2	732
D3019_44.MS24	2	732
D3019_44.MS24	2	760
D3019_44.MS24	2	760
D3019_44.MS24	2	788
D3019_44.MS24	2	788
D3019_44.MS24	3	690
D3019_44.MS24	3	690
D3019_44.MS24	2	774
D3019_44.MS24	2	774
D3019_44.MS24	2	859
D3019_44.MS24	2	859
D3019_44.MS24	2	943
D3019_44.MS24	2	943
D3019_44.MS24	2	1028
D3019_44.MS24	2	1028
D3019_44.MS24	2	1009
D3019_44.MS24	2	1009
D3019_44.MS24	2	1092
D3019_44.MS24	2	1092
D3019_44.MS24	2	1183
D3019_44.MS24	2	1183
D3019_44.MS24	2	1275
D3019_44.MS24	2	1275
D3019_44.MS24	2	1368
D3019_44.MS24	2	1368
D3019_44.MS24	1	719
D3019_44.MS24	1	719
D3019_44.MS24	2	1551
D3019_44.MS24	2	1551
D3019_45.MS32	5	88
D3019_45.MS32	5	379
D3019_45.MS32	5	455
D3019_45.MS32	5	507
D3019_45.MS32	5	710
D3019_45.MS32	5	891
D3019_45.MS32	2	984
D3019_45.MS32	6	1176
D3019_45.MS32	5	1322
D3019_45.MS32	6	1430
D3019_45.MS32	5	1519
D3019_45.MS32	5	1618
D3019_45.MS32	5	1713
D3019_45.MS32	6	1866
D3019_45.MS32	5	1919
D3019_45.MS32	5	0
D3019_45.MS32	5	2162
D3019_45.MS32	4	85
D3019_45.MS32	6	623
D3019_45.MS32	4	98
D3019_45.MS32	5	924
D3019_45.MS32	5	1008
D3019_45.MS32	5	1092
D3019_45.MS32	5	1176
D3019_45.MS32	5	1260
D3019_45.MS32	5	1223
D3019_45.MS32	5	1293
D3019_45.MS32	5	1383
D3019_45.MS32	5	1473
D3019_45.MS32	5	1563
D3019_45.MS32	5	888
D3019_45.MS32	5	1751
D3019_91.MS5	1	0
D3019_91.MS5	0	147
D3019_91.MS5	0	322
D3019_91.MS5	0	511
D3019_91.MS5	0	959
D3019_91.MS5	0	1379
D3019_91.MS5	0	1569
D3019_91.MS5	0	1295
D3019_91.MS5	0	338
D3019_91.MS5	0	361
D3019_91.MS5	0	389
D3019_91.MS5	0	417
D3019_91.MS5	0	372
D3019_46.MS49	0	0
D3019_46.MS49	3	109
D3019_46.MS49	3	231
D3019_46.MS49	4	316
D3019_46.MS49	3	443
D3019_46.MS49	3	561
D3019_46.MS49	3	756
D3019_46.MS49	3	805
D3019_46.MS49	1	927
D3019_46.MS49	1	1103
D3019_46.MS49	3	112
D3019_46.MS49	3	567
D3019_46.MS49	3	763
D3019_46.MS49	1	1855
D3019_46.MS49	2	2233
D3019_46.MS49	1	2492
D3019_46.MS49	3	141
D3019_46.MS49	3	584
D3019_46.MS49	2	238
D3019_46.MS49	1	567
D3019_52.MS67	7	160
D3019_52.MS67	7	343
D3019_52.MS67	7	532
D3019_52.MS67	8	61
D3019_52.MS67	7	79
D3019_80.MS54	2	0
D3019_80.MS54	3	1649
D3019_55.MS1	4	114
D3019_55.MS1	3	268
D3019_55.MS1	3	898
D3019_55.MS1	3	1453
D3019_55.MS1	1	1641
D3019_55.MS1	4	0
D3019_55.MS1	1	1892
D3019_47.MS74	2	148
D3019_47.MS74	1	318
D3019_47.MS74	2	382
D3019_47.MS74	2	431
D3019_47.MS74	0	0
D3019_47.MS74	2	434
D3019_47.MS74	0	265
D3019_47.MS74	0	637
D3019_81.MS46	5	0
D3019_81.MS46	7	182
D3019_81.MS46	7	624
D3019_81.MS46	8	784
D3019_81.MS46	7	1029
D3019_81.MS46	8	1400
D3019_84.MS53	7	371
D3019_48.MS25	1	0
D3019_48.MS25	4	168
D3019_48.MS25	4	560
D3019_48.MS25	4	1070
D3019_48.MS25	4	1118
D3019_48.MS25	3	1532
D3019_48.MS25	4	1722
D3019_48.MS25	4	1723
D3019_48.MS25	3	1968
D3019_48.MS25	3	5
D3019_48.MS25	3	436
D3019_48.MS25	4	528
D3019_48.MS25	4	606
D3019_48.MS25	3	698
D3019_48.MS25	4	776
D3019_48.MS25	3	758
D3019_48.MS25	4	842
D3019_48.MS25	3	929
D3019_48.MS25	4	1024
D3019_48.MS25	4	1111
D3019_48.MS25	3	642
D3019_48.MS25	3	1301
D3019_74.MS52	7	182
D3019_74.MS52	6	0
D3019_74.MS52	7	750
D3019_85.MS57	3	0
D3019_85.MS57	2	98
D3019_85.MS57	1	98
D3019_85.MS57	1	98
D3019_85.MS57	2	791
D3019_57.MS26	1	0
D3019_57.MS26	0	98
D3019_57.MS26	2	183
D3019_57.MS26	2	188
D3019_57.MS26	2	221
D3019_57.MS26	2	781
D3019_50.MS36	4	37
D3019_50.MS36	6	194
D3019_50.MS36	7	410
D3019_50.MS36	7	530
D3019_50.MS36	7	707
D3019_50.MS36	6	875
D3019_50.MS36	6	1038
D3019_50.MS36	5	1354
D3019_50.MS36	1	1474
D3019_50.MS36	2	1735
D3019_50.MS36	7	20
D3019_50.MS36	7	498
D3019_50.MS36	7	623
D3019_27.MS34	7	1033
D3019_27.MS34	7	1417
D3019_27.MS34	7	2128
D3019_27.MS34	7	737
D3019_27.MS34	7	834
D3019_27.MS34	7	906
D3019_27.MS34	7	1002
D3019_27.MS34	7	1073
D3019_27.MS34	7	1050
D3019_27.MS34	7	1133
D3019_27.MS34	7	1223
D3019_27.MS34	7	1313
D3019_27.MS34	7	1422
D3019_75.MS14	2	0
D3019_75.MS14	1	182
D3019_75.MS14	1	553
D3019_75.MS14	1	364
D3019_75.MS14	0	0
D3019_75.MS14	2	0
D3019_75.MS14	4	709
D3019_75.MS14	4	390
D3019_92.MS20	0	67
D3019_92.MS20	0	336
D3019_92.MS20	0	518
D3019_92.MS20	0	607
D3019_92.MS20	0	63
D3019_93.MS40	0	0
D3019_93.MS40	3	286
D3019_53.MS43	3	17
D3019_53.MS43	1	188
D3019_53.MS43	1	279
D3019_53.MS43	3	699
D3019_53.MS43	3	856
D3019_53.MS43	3	978
D3019_53.MS43	1	1344
D3019_53.MS43	1	1532
D3019_53.MS43	1	1767
D3019_53.MS43	2	0
D3019_53.MS43	3	860
D3019_53.MS43	3	1285
D3019_53.MS43	4	509
D3019_53.MS43	3	1170
D3019_82.MS6	1	7
D3019_82.MS6	1	111
D3019_82.MS6	1	308
D3019_82.MS6	0	471
D3019_82.MS6	1	184
D3019_82.MS6	1	325
D3019_82.MS6	1	115
D3019_82.MS6	0	143
D3019_82.MS6	1	171
D3019_82.MS6	1	199
D3019_58.MS61	6	64
D3019_58.MS61	5	311
D3019_58.MS61	5	504
D3019_58.MS61	5	692
D3019_58.MS61	5	1055
D3019_58.MS61	5	1171
D3019_58.MS61	5	1235
D3019_58.MS61	5	1311
D3019_58.MS61	5	1351
D3019_58.MS61	5	1487
D3019_58.MS61	5	1549
D3019_58.MS61	5	1573
D3019_58.MS61	5	1422
D3019_58.MS61	5	1576
D3019_58.MS61	6	18
D3019_58.MS61	6	343
D3019_58.MS61	5	703
D3019_58.MS61	5	486
NA.NA	3	0
NA.NA	1	287
NA.NA	2	319
NA.NA	3	299
NA.NA	1	327
NA.NA	1	354
NA.NA	0	383
NA.NA	1	396
NA.NA	1	392
D3019_86.MS33	0	0
D3019_86.MS33	0	440
D3019_86.MS33	1	833
D3019_86.MS33	0	1016
D3019_86.MS33	0	1431
D3019_86.MS33	0	1813
D3019_86.MS33	0	833
D3019_65.MS27	0	560
D3019_65.MS27	0	1292
D3019_67.MS18	0	0
D3019_67.MS18	0	273
D3019_68.MS31	0	0
D3019_68.MS31	0	266
D3019_68.MS31	0	1002
D3019_68.MS31	0	1575
D3019_68.MS31	0	276
D3019_68.MS31	0	516
D3019_68.MS31	0	601
D3019_68.MS31	0	583
D3019_68.MS31	0	846
D3019_68.MS31	0	936
D3019_68.MS31	0	568
D3019_68.MS31	0	1124
D3019_69.MS21	0	0
D3019_69.MS21	0	268
D3019_69.MS21	0	264
D3019_70.MS45	0	0
D3019_70.MS45	0	263
D3019_71.MS16	0	0
D3019_71.MS16	0	268
D3019_71.MS16	0	645
D3019_71.MS16	0	1030
D3019_71.MS16	0	1361
D3019_71.MS16	0	1743
D3019_71.MS16	0	850
D3019_71.MS16	0	1207
D3019_71.MS16	0	1576
D3019_71.MS16	0	265
D3019_71.MS16	0	350
D3019_71.MS16	0	455
D3019_71.MS16	0	531
D3019_71.MS16	0	606
D3019_71.MS16	0	590
D3019_71.MS16	0	667
D3019_71.MS16	0	777
D3019_71.MS16	0	850
D3019_71.MS16	0	937
D3019_72.MS15	0	264
D3019_72.MS15	0	637
D3019_72.MS15	0	995
D3019_72.MS15	0	853
D3019_72.MS15	0	1213
D3019_72.MS15	0	1589
D3019_72.MS15	0	279
D3019_72.MS15	0	373
D3019_72.MS15	0	448
D3019_72.MS15	0	539
D3019_72.MS15	0	600
D3019_72.MS15	0	664
D3019_72.MS15	0	844
D3019_72.MS15	0	940
D3019_72.MS15	0	1135
D3019_95.MS70	0	0
D3019_95.MS70	0	274
D3019_73.MS2	0	264
D3019_73.MS2	0	629
D3019_73.MS2	0	994
D3019_73.MS2	0	1358
D3019_73.MS2	0	1724
D3019_73.MS2	0	839
D3019_73.MS2	0	1204
D3019_73.MS2	0	1570
D3019_73.MS2	0	276
D3019_73.MS2	0	346
D3019_73.MS2	0	430
D3019_73.MS2	0	514
D3019_73.MS2	0	598
D3019_73.MS2	0	581
D3019_73.MS2	0	664
D3019_73.MS2	0	753
D3019_73.MS2	0	843
D3019_73.MS2	0	933
D3019_73.MS2	0	1121
D3019_77.MS75	0	259
D3019_77.MS75	0	624
D3019_77.MS75	0	994
D3019_77.MS75	0	838
D3019_77.MS75	0	269
D3019_77.MS75	0	350
D3019_77.MS75	0	425
D3019_77.MS75	0	593
D3019_77.MS75	0	582
D3019_77.MS75	0	659
D3019_77.MS75	0	768
D3019_77.MS75	0	845
D3019_77.MS75	0	944
D3019_77.MS75	0	488
D3019_77.MS75	0	1117
D3019_78.MS8	0	264
D3019_78.MS8	0	842
D3019_78.MS8	0	261
D3019_78.MS8	0	348
D3019_78.MS8	0	431
D3019_78.MS8	0	516
D3019_78.MS8	0	581
D3019_78.MS8	0	670
D3019_78.MS8	0	760
D3019_78.MS8	0	845
D3019_76.MS28	5	0
D3019_87.MS69	4	91
D3019_87.MS69	3	273
D3019_87.MS69	3	532
D3019_87.MS69	3	980
D3019_87.MS69	1	273
D3019_87.MS69	0	273
D3019_87.MS69	4	273
D3019_87.MS69	4	533
D3019_83.MS64	0	20
D3019_83.MS64	1	125
D3019_83.MS64	0	47
D3019_83.MS64	0	28
D3019_79.MS29	0	0
D3019_79.MS29	0	163
D3019_79.MS29	0	275
D3019_79.MS29	0	371

### Sheet: Supplementary table 11
Genomics location	baseline (Estimate)	baseline (Std. Error)	baseline (p value)	baseline (FDR)	interaction (Estimate)	interaction (Std. Error)	interaction (p value)	interaction (FDR)
1:1032300-1035163	0.657378	0.320001	0.0405441	1	-0.000736285	0.000126059	7.34942e-09	0.00817556
1:2469948-2479422	0.704382	0.639263	0.277179	1	-0.000802443	0.000121012	5.87407e-11	6.53436e-05
1:4595106-4595516	-0.425848	0.666569	0.52677	1	0.000810597	0.000130702	8.90219e-10	0.000990287
1:4606416-4609714	0.420815	0.648371	0.520077	1	-0.000733019	0.000121766	2.58068e-09	0.00287077
1:4666106-4667310	0.518754	0.29652	0.0807737	1	-0.000802196	0.000120955	5.83573e-11	6.49171e-05
1:5275838-5276853	0.176573	0.316287	0.576947	1	-0.000874532	0.000122577	2.05163e-12	2.28225e-06
1:6462313-6466749	-1.12327	0.618385	0.0768406	1	0.000729498	0.000124063	5.86024e-09	0.00651897
1:6828228-6832269	-0.256672	0.642614	0.691719	1	-0.000752312	0.000121448	9.04497e-10	0.00100617
1:11140662-11143544	0.572221	0.301165	0.0579222	1	-0.000725649	0.000121905	3.83851e-09	0.00426998
1:11923841-11923937	-0.903727	0.677673	0.190953	1	0.00073377	0.00012345	4.1608e-09	0.00462851
1:12297418-12298162	1.07635	0.675035	0.118781	1	-0.000715574	0.000121707	5.92531e-09	0.00659136
1:12475834-12476187	1.42715	0.728178	0.0575481	1	-0.00088509	0.000141975	7.58797e-10	0.000844092
1:13996639-13998071	0.23467	0.317438	0.460155	1	-0.00074555	0.000123407	2.26633e-09	0.00252108
1:14067961-14068321	-0.457152	0.315376	0.147695	1	0.000784146	0.000132491	4.87041e-09	0.00541788
1:14257853-14262212	0.403745	0.32075	0.208764	1	-0.000718643	0.000121377	4.61711e-09	0.00513611
1:15000886-15001839	1.10547	0.664701	0.104201	1	-0.00073144	0.000121542	2.60876e-09	0.00290201
1:16184930-16186686	0.304585	0.606639	0.618356	1	-0.000766135	0.000124814	1.27138e-09	0.0014143
1:16192757-16193560	-0.742395	0.657406	0.265527	1	0.000823431	0.000130199	4.07352e-10	0.000453141
1:16205387-16205851	-0.0741259	0.869322	0.932473	1	0.00108616	0.00017421	7.12151e-10	0.000792203
1:16653633-16654540	0.40259	0.316806	0.204514	1	-0.000743219	0.000124457	3.42395e-09	0.00380883
1:18153507-18154227	0.446135	0.23687	0.0600018	1	-0.000724317	0.000123135	5.78619e-09	0.00643661
1:18706383-18706684	0.190508	0.315003	0.54557	1	-0.00081434	0.000122581	5.64934e-11	6.28437e-05
1:18744756-18746787	0.335598	0.316833	0.290069	1	-0.000930306	0.000129926	1.71925e-12	1.91251e-06
1:18787717-18790281	0.499054	0.296664	0.0931076	1	-0.000815478	0.000122191	4.46092e-11	4.96237e-05
1:19172066-19172826	0.269065	0.296361	0.36435	1	-0.000783299	0.00012154	1.92606e-10	0.000214256
1:19999927-20001824	0.351868	0.654547	0.593894	1	-0.000853821	0.000120888	3.36061e-12	3.73837e-06
1:20368865-20369787	0.547287	0.299799	0.0684412	1	-0.000769785	0.000121446	3.73841e-10	0.000415864
1:21656710-21658907	0.879205	0.602403	0.152264	1	-0.000802829	0.000126207	3.24732e-10	0.000361234
1:21707965-21710901	0.461929	0.236003	0.0506622	1	-0.000756844	0.000121148	6.55735e-10	0.000729444
1:22190579-22208380	-0.0728897	0.724229	0.920343	1	0.000859826	0.000127856	3.19454e-11	3.55363e-05
1:23297788-23298238	0.370689	0.234917	0.114975	1	-0.000812175	0.000120289	2.68077e-11	2.98211e-05
1:23312125-23312322	-0.712131	0.613788	0.253385	1	0.000803532	0.000136754	6.41352e-09	0.00713445
1:23737774-23738020	-1.40173	0.612764	0.0278151	1	0.00082951	0.000129628	2.62396e-10	0.000291892
1:23801774-23802984	0.408321	0.582773	0.487575	1	-0.000721413	0.000122664	5.82383e-09	0.00647848
1:24172120-24172431	-1.26337	0.75913	0.104318	1	0.000843002	0.000143787	6.55396e-09	0.00729067
1:24709526-24709650	-0.91162	1.55965	0.562354	1	0.00260686	0.00034723	1.58369e-13	1.76171e-07
1:25131057-25132560	-0.761456	0.190866	7.16444e-05	1	0.000710885	0.000121518	6.95923e-09	0.00774151
1:25142389-25142986	-0.522718	0.340365	0.125063	1	0.00126845	0.000185269	1.43735e-11	1.59892e-05
1:25766457-25768727	0.640875	0.299937	0.0330548	1	-0.000752701	0.000124843	2.44272e-09	0.0027173
1:25979971-25985819	-0.262375	0.322882	0.416846	1	0.000759893	0.000126136	2.50656e-09	0.00278831
1:26214209-26215683	0.417311	0.758358	0.585267	1	-0.000718599	0.00012296	7.21783e-09	0.00802917
1:26287959-26288791	-0.451647	0.247376	0.0682769	1	0.000820011	0.000139627	6.33501e-09	0.00704711
1:26682584-26684592	0.588618	0.295981	0.0472416	1	-0.000825498	0.000121812	2.27715e-11	2.53312e-05
1:27057333-27058194	-0.14425	0.327333	0.659669	1	0.000798864	0.000130969	1.66786e-09	0.00185534
1:27265043-27268802	0.565178	0.296499	0.0571712	1	-0.000779663	0.000123727	4.69853e-10	0.000522668
1:28538217-28539622	1.09218	0.619636	0.0856824	1	-0.00075595	0.000124171	1.72044e-09	0.00191383
1:28582117-28582868	-0.230296	0.32382	0.477307	1	0.000738384	0.000122259	2.29271e-09	0.00255042
1:31069053-31069463	1.6921	0.659297	0.0141311	1	-0.000813443	0.000128333	3.96652e-10	0.000441238
1:31471878-31472315	-2.00925	1.04907	0.063033	1	0.00132767	0.000222261	3.64568e-09	0.00405549
1:31561408-31562609	0.248292	0.318487	0.436043	1	-0.00078643	0.000121833	1.80047e-10	0.000200286
1:31749530-31750028	-0.824131	0.179016	4.75671e-06	1	0.000904844	0.00012834	3.65966e-12	4.07104e-06
1:31783138-31783323	-1.19379	0.713966	0.102879	1	0.00118695	0.000178529	5.86016e-11	6.51888e-05
1:31893205-31894037	0.151867	0.31256	0.627323	1	-0.000802706	0.000121342	6.49052e-11	7.2201e-05
1:31985819-31986043	0.507826	0.302341	0.0935925	1	-0.000779239	0.000133945	8.45518e-09	0.00940561
1:33032630-33034478	0.29476	0.235066	0.210236	1	-0.000778887	0.00012113	2.10849e-10	0.00023455
1:33263502-33265143	-1.11191	0.631022	0.0857494	1	0.000800069	0.000127875	6.18665e-10	0.000688208
1:33451492-33454151	0.312049	0.320955	0.331433	1	-0.000763521	0.000123803	1.0655e-09	0.00118527
1:33673680-33674139	0.284213	0.237363	0.231515	1	-0.00072898	0.000123813	5.60417e-09	0.00623412
1:33676200-33677315	0.155185	0.304421	0.610462	1	-0.000709896	0.000120098	4.92777e-09	0.00548169
1:34038564-34039546	0.759156	0.191795	8.15583e-05	1	-0.00073616	0.000124798	5.24104e-09	0.00583018
1:34447605-34448449	0.323124	0.2368	0.172778	1	-0.00072466	0.000121057	3.15112e-09	0.00350534
1:34935352-34936878	-0.466085	0.234875	0.0475663	1	0.0007565	0.000122495	1.0137e-09	0.00112765
1:35597277-35597707	0.4445	0.322519	0.168822	1	-0.00102212	0.000135474	1.21457e-13	1.35109e-07
1:35670209-35671357	0.464615	0.59581	0.440124	1	-0.000713962	0.00012168	6.3038e-09	0.0070124
1:36146804-36147528	0.952345	0.720984	0.194248	1	-0.000828122	0.000123051	3.10746e-11	3.45677e-05
1:36239795-36240097	0.0850334	0.694275	0.903173	1	-0.000877662	0.000139953	5.81668e-10	0.000647052
1:36504491-36505044	-0.884973	0.200985	1.20517e-05	1	0.00088878	0.000145144	1.42277e-09	0.0015827
1:36732168-36732996	-0.123103	0.317731	0.698616	1	0.000801543	0.000121455	7.18035e-11	7.98748e-05
1:36944794-36945418	0.709177	0.186329	0.000151535	1	-0.000802914	0.000133539	2.75975e-09	0.00306997
1:36964372-36965552	-0.194895	0.317284	0.53936	1	0.00082155	0.000120683	1.85491e-11	2.06341e-05
1:37238746-37239245	0.041681	0.30494	0.891339	1	-0.000674226	0.000115863	8.38696e-09	0.00932972
1:37722449-37723226	0.659545	0.173066	0.000147932	1	-0.000725462	0.000119387	1.84074e-09	0.00204765
1:38583162-38585009	0.448991	0.626469	0.477769	1	-0.000901072	0.000120233	1.65234e-13	1.83807e-07
1:39061025-39065003	0.692354	0.191682	0.00032082	1	-0.000745813	0.000123449	2.26406e-09	0.00251856
1:39354804-39355982	-0.71957	0.605248	0.241532	1	0.00074871	0.000124507	2.68297e-09	0.00298456
1:39761626-39762124	0.666814	1.07397	0.53813	1	0.00201774	0.00034347	6.33775e-09	0.00705016
1:40258695-40260280	0.0548374	0.318944	0.863569	1	0.000768325	0.000125141	1.25814e-09	0.00139957
1:41188825-41189095	0.71613	0.302966	0.0184157	1	-0.000895099	0.000134144	4.51271e-11	5.01998e-05
1:41408880-41410357	-0.0249008	0.316111	0.937252	1	-0.000723017	0.000122795	5.59092e-09	0.00621939
1:42198841-42199621	-0.475394	0.300829	0.114599	1	0.000770892	0.000122642	5.21948e-10	0.000580619
1:42237111-42238551	0.0573554	0.315732	0.855942	1	-0.000728186	0.000123647	5.54737e-09	0.00617094
1:42807237-42807482	-0.780591	0.659837	0.244015	1	0.00075875	0.000125207	2.05891e-09	0.00229034
1:43289318-43290477	0.649561	0.296168	0.0287411	1	-0.000715526	0.00012175	5.9698e-09	0.00664086
1:43402340-43411473	-0.674887	0.602188	0.26915	1	0.000830424	0.000122712	2.42309e-11	2.69546e-05
1:43501130-43505682	-0.643878	0.298203	0.0312741	1	0.000743401	0.000123541	2.61848e-09	0.00291282
1:43920876-43921674	0.0267085	0.320382	0.933598	1	-0.000744762	0.000121579	1.36868e-09	0.00152253
1:44764308-44764715	0.551357	0.302886	0.0691818	1	-0.000849434	0.000124678	1.79323e-11	1.9948e-05
1:45423972-45424823	-0.266692	0.32446	0.411576	1	0.000855595	0.00013037	9.59421e-11	0.000106727
1:45513822-45514173	-0.0237151	0.599226	0.968634	1	-0.000786477	0.000126658	8.42774e-10	0.000937508
1:45514590-45514776	-0.79493	0.19269	4.06112e-05	1	0.000772059	0.000130472	4.77684e-09	0.00531379
1:45683282-45685105	0.298904	0.315514	0.344021	1	-0.000725341	0.000122227	4.26322e-09	0.00474244
1:45903895-45904147	-0.130254	0.76874	0.866316	1	0.00109139	0.000176971	1.11739e-09	0.00124299
1:46292524-46293056	-0.829984	0.200457	3.79499e-05	1	0.000827132	0.000135422	1.52403e-09	0.00169535
1:46668090-46670710	-0.42371	0.315401	0.179873	1	0.000807106	0.000124779	1.65593e-10	0.000184206
1:47559888-47561082	0.377094	0.236746	0.111597	1	-0.000790901	0.000124027	2.95761e-10	0.000329007
1:47971716-47972294	-0.330547	0.655715	0.617041	1	0.000737173	0.000123453	3.48497e-09	0.00387671
1:48038256-48039936	-0.44631	0.301427	0.13924	1	0.000721815	0.000122763	5.87332e-09	0.00653353
1:48698682-48700114	-0.281634	0.32317	0.383923	1	0.000747162	0.000124128	2.58587e-09	0.00287654
1:48880787-48880967	-0.8157	0.201309	5.53946e-05	1	0.000798141	0.00013508	5.02778e-09	0.00559294
1:49226129-49226955	0.721461	0.190079	0.000157263	1	-0.000712668	0.000121505	6.37124e-09	0.00708741
1:49323116-49323348	1.39084	0.624618	0.0319834	1	-0.000964342	0.000125343	4.17564e-14	4.64501e-08
1:49434881-49435010	0.339119	0.303221	0.263995	1	-0.00077521	0.000115064	2.99649e-11	3.33332e-05
1:49684446-49684699	-0.307417	0.341516	0.368425	1	0.000790716	0.000133349	4.59629e-09	0.00511295
1:49745594-49747446	0.58227	0.297427	0.0507721	1	-0.000811376	0.000121999	5.18025e-11	5.76255e-05
1:50246601-50247616	0.482007	0.298776	0.107252	1	-0.000762949	0.000122564	7.51977e-10	0.000836505
1:50597732-50598210	-0.462356	0.306421	0.131976	1	0.000753584	0.000117975	2.77737e-10	0.000308957
1:50666625-50667338	0.387356	0.588907	0.514483	1	-0.000761458	0.000122511	8.02401e-10	0.000892598
1:51155753-51156494	0.351403	0.307499	0.253539	1	-0.000758687	0.000125164	2.01558e-09	0.00224215
1:51391629-51391804	-1.98965	1.52266	0.199138	1	0.00237733	0.000391946	1.98099e-09	0.00220367
1:51572532-51573084	-0.834841	0.612608	0.1806	1	-0.000775679	0.000121542	2.85216e-10	0.000317276
1:51615646-51616588	-0.343703	0.32317	0.288074	1	0.000748767	0.000128585	8.1337e-09	0.00904799
1:52492309-52493973	0.369475	0.235503	0.117089	1	-0.000747344	0.000125891	4.21782e-09	0.00469194
1:53080028-53082771	-0.362886	0.622515	0.563224	1	0.000742869	0.000122419	1.93586e-09	0.00215346
1:53282301-53286943	-0.0189046	0.645023	0.976766	1	-0.000714939	0.000121734	6.10878e-09	0.00679546
1:53416540-53417136	0.690566	0.175921	9.32328e-05	1	-0.000717144	0.000121009	4.46864e-09	0.00497095
1:53421091-53421970	0.278726	0.641958	0.666499	1	0.000765875	0.000124716	1.25897e-09	0.00140049
1:53635309-53636428	-0.668744	0.296639	0.0245835	1	0.000740585	0.000122716	2.35949e-09	0.00262472
1:54240998-54241222	-0.781233	0.19602	7.31578e-05	1	0.000808981	0.000127296	3.44851e-10	0.000383615
1:54244552-54244791	1.94716	0.796341	0.0190499	1	-0.00145464	0.000221754	9.99483e-11	0.000111183
1:54398325-54399214	0.386285	0.234778	0.100306	1	-0.000784466	0.000120605	1.32054e-10	0.000146898
1:54415819-54416170	0.491413	0.709737	0.492931	1	-0.000811186	0.000131423	1.06781e-09	0.00118784
1:54537625-54539281	-1.49877	0.636785	0.0235988	1	0.000816897	0.000140529	8.62974e-09	0.00959979
1:54681157-54687837	-0.291773	0.235486	0.215712	1	0.000733581	0.000122786	3.37281e-09	0.00375194
1:55043299-55044107	-0.560391	0.297847	0.0604269	1	0.000824936	0.000122631	3.15501e-11	3.50966e-05
1:55312156-55313161	0.559558	0.602342	0.358505	1	-0.000723472	0.000121833	4.17474e-09	0.00464402
1:55528585-55530516	-0.46248	0.236028	0.0504129	1	0.000740774	0.000121452	1.60757e-09	0.00178828
1:55714408-55715577	0.321369	0.298733	0.282504	1	-0.000723612	0.000121804	4.11368e-09	0.00457609
1:57171659-57173850	1.73772	0.59783	0.00592227	1	-0.000844014	0.000124602	2.31995e-11	2.58073e-05
1:57235725-57236593	0.347838	0.234856	0.13899	1	-0.000805933	0.000121245	5.29488e-11	5.89007e-05
1:58006460-58007091	0.655822	0.645511	0.315757	1	-0.000776654	0.000126463	1.25625e-09	0.00139746
1:58067697-58070409	-0.38832	0.318635	0.223587	1	0.000822136	0.000121683	2.597e-11	2.88893e-05
1:58564861-58565749	-0.385656	0.236121	0.102802	1	0.000778173	0.000123318	4.44976e-10	0.000494994
1:59646049-59646582	0.982833	0.60612	0.112806	1	-0.000957847	0.000119795	4.13667e-15	4.60166e-09
1:61326254-61327012	0.422237	0.31517	0.181097	1	-0.000728002	0.000123671	5.63555e-09	0.00626903
1:61526471-61528304	-0.359663	0.322853	0.265818	1	0.000771816	0.000122256	4.36569e-10	0.000485642
1:62525871-62527621	0.634671	0.296769	0.0329141	1	-0.0008269	0.00012196	2.22807e-11	2.47852e-05
1:62778460-62778676	-0.455889	0.301043	0.130513	1	0.000748444	0.000128379	7.86105e-09	0.00874469
1:63033791-63034256	-1.72379	0.923711	0.0696318	1	0.000817396	0.000139526	6.71989e-09	0.00747526
1:63233570-63233830	0.397374	0.235099	0.0913858	1	-0.000734423	0.000121813	2.44316e-09	0.00271779
1:63258580-63259652	0.257404	0.314608	0.413745	1	-0.00072213	0.000121381	3.90497e-09	0.00434392
1:63485764-63487474	0.300652	0.317808	0.344675	1	-0.00071912	0.00012327	7.65672e-09	0.0085174
1:64500977-64503363	0.0433475	0.624977	0.945052	1	-0.00074489	0.000121436	1.3043e-09	0.00145091
1:64513861-64514268	-0.174791	0.654299	0.790879	1	-0.000858881	0.00011795	8.23303e-13	9.15849e-07
1:64733265-64733729	0.62093	0.671972	0.361066	1	-0.000851682	0.000121717	5.24624e-12	5.83596e-06
1:64989294-64989798	0.593195	0.303378	0.0510776	1	-0.000773802	0.000130429	4.56755e-09	0.00508098
1:65003794-65003997	0.576225	0.299145	0.054641	1	-0.000786034	0.000131471	3.31349e-09	0.00368595
1:65300915-65301216	0.00683328	0.763788	0.992909	1	0.00099096	0.000169814	7.82266e-09	0.00870199
1:65513127-65515976	0.521959	0.642986	0.421734	1	-0.000829865	0.000121407	1.54748e-11	1.72143e-05
1:65730091-65730680	-0.654718	0.317156	0.0395621	1	0.000893714	0.000120077	2.38197e-13	2.64972e-07
1:66005212-66006079	1.50753	0.63102	0.0217435	1	-0.000741595	0.00012307	2.49192e-09	0.00277204
1:66242411-66242821	-0.705771	0.19339	0.000278042	1	0.000752264	0.000126321	3.77045e-09	0.00419428
1:67651014-67651652	-0.406321	0.688683	0.558534	1	0.000843851	0.000124604	2.36656e-11	2.63258e-05
1:68622665-68623564	0.374433	0.298837	0.210764	1	-0.000710375	0.000122263	8.80396e-09	0.00979359
1:68752956-68753741	-0.726053	0.676974	0.290036	1	0.000805997	0.00012336	1.10551e-10	0.000122977
1:68882879-68883406	0.293272	0.314851	0.352177	1	-0.000716884	0.000123003	7.90149e-09	0.00878969
1:70271809-70272141	0.42457	0.65611	0.521485	1	-0.000750606	0.000126386	4.23197e-09	0.00470767
1:70864518-70864759	0.131824	0.621867	0.833203	1	-0.000720321	0.00012322	7.18856e-09	0.00799661
1:71571705-71573012	-0.000890374	0.321827	0.997794	1	-0.000763917	0.000121604	5.28652e-10	0.000588077
1:71756474-71756899	-0.44809	0.596361	0.456832	1	0.000766666	0.000125139	1.37353e-09	0.00152792
1:71957947-71958955	0.467206	0.299788	0.119681	1	-0.000751242	0.000121974	1.12161e-09	0.00124769
1:72074920-72076017	-1.0726	0.653989	0.108898	1	0.000719943	0.000123121	7.12077e-09	0.0079212
1:72626802-72627465	0.551647	0.637741	0.39222	1	-0.000787812	0.000132132	3.76469e-09	0.00418787
1:73470624-73471861	0.365629	0.604512	0.548729	1	-0.000746283	0.000121353	1.18688e-09	0.00132029
1:73802252-73802981	-0.587287	0.32737	0.0735436	1	0.000816549	0.000137126	3.93015e-09	0.00437193
1:74881777-74882408	-1.7387	0.579539	0.00467459	1	0.000808737	0.000133767	2.32981e-09	0.0025917
1:74937318-74938102	0.264433	0.319272	0.407975	1	-0.000800192	0.000124198	1.94334e-10	0.000216179
1:75460607-75461229	0.147314	0.317938	0.643353	1	-0.000737922	0.000122137	2.26269e-09	0.00251703
1:75586523-75586912	1.33234	0.673398	0.0553352	1	-0.000650264	0.000111348	7.60453e-09	0.00845934
1:77858261-77859930	0.0584815	0.315858	0.8532	1	-0.000807557	0.000122361	7.16682e-11	7.97243e-05
1:78184443-78185825	0.445507	0.321563	0.166574	1	-0.000774211	0.000122971	4.8533e-10	0.000539885
1:78383873-78385877	1.125	0.600117	0.0682365	1	-0.000732318	0.000123342	4.19701e-09	0.00466879
1:79929378-79929692	1.60114	0.752986	0.0400112	1	-0.000966641	0.000160279	2.57188e-09	0.00286098
1:80529413-80530136	0.393226	0.63842	0.541451	1	-0.000791303	0.000124714	3.58919e-10	0.000399264
1:81362554-81363266	0.558214	0.305292	0.068148	1	-0.000706551	0.000116952	2.29294e-09	0.00255068
1:82361152-82361470	0.712818	0.177083	6.17338e-05	1	-0.00074653	0.000121902	1.38301e-09	0.00153847
1:82809419-82810739	0.480181	0.297759	0.107392	1	-0.000809287	0.000123605	1.00519e-10	0.000111818
1:82849525-82849956	0.442455	0.242263	0.0681945	1	-0.000823206	0.000128321	2.39965e-10	0.000266939
1:83072453-83074032	0.261584	0.235212	0.266434	1	-0.000755073	0.000123525	1.48289e-09	0.00164957
1:83180500-83181221	0.844912	0.619596	0.18037	1	-0.000782075	0.000122366	2.71316e-10	0.000301814
1:84658273-84659222	0.635974	0.307396	0.0389606	1	-0.000758528	0.00012905	5.97765e-09	0.00664959
1:85108934-85109212	-0.714809	0.790935	0.372437	1	0.000817691	0.000131299	7.66416e-10	0.000852568
1:85124928-85125730	-0.654635	0.6099	0.289588	1	0.000780026	0.000122398	3.0199e-10	0.000335936
1:85988749-85988935	-0.419891	0.302057	0.164996	1	0.000840471	0.00012231	1.21695e-11	1.35374e-05
1:86690530-86691171	-0.501871	0.657226	0.449629	1	0.000806537	0.000126396	2.86996e-10	0.000319256
1:87202944-87204619	0.990452	0.663127	0.143192	1	-0.000827798	0.000120877	1.42106e-11	1.5808e-05
1:87575608-87576091	-0.764475	0.192836	7.97161e-05	1	0.000763671	0.000124212	1.21611e-09	0.00135282
1:88826714-88827382	0.304332	0.289626	0.29382	1	-0.000646403	0.000109848	5.85192e-09	0.00650972
1:89530364-89530931	-0.451217	0.74443	0.547896	1	0.000787399	0.000132964	4.59492e-09	0.00511143
1:89754538-89754941	0.558222	0.302199	0.0651931	1	-0.000839982	0.000122631	1.4094e-11	1.56783e-05
1:90757603-90758373	0.00165486	0.60509	0.997831	1	0.000844711	0.000138547	1.71224e-09	0.00190471
1:91160595-91161828	0.316331	0.235929	0.180379	1	-0.000727775	0.00012325	5.07374e-09	0.00564407
1:91177804-91180461	-0.78918	0.599767	0.195789	1	0.000778029	0.000121368	2.3877e-10	0.000265609
1:91668535-91669149	0.482496	0.303185	0.112035	1	-0.00071653	0.000122945	7.92125e-09	0.00881167
1:91701724-91702481	1.11531	0.629605	0.0841589	1	-0.000698596	0.000116072	2.62119e-09	0.00291583
1:92969206-92971446	0.457227	0.298416	0.126054	1	-0.000743687	0.000121802	1.54786e-09	0.00172185
1:93060960-93061355	0.533722	0.310232	0.0859784	1	-0.000805403	0.000133108	2.23303e-09	0.00248404
1:93679839-93680390	-0.720479	0.343636	0.0363496	1	0.00116992	0.000193452	2.2794e-09	0.00253563
1:95553658-95553988	0.697926	0.692736	0.320011	1	-0.00079825	0.000126024	3.95963e-10	0.000440472
1:95675877-95676353	-0.421967	0.653639	0.522613	1	0.000712499	0.000116861	1.67957e-09	0.00186836
1:95785919-95787142	0.327533	0.237508	0.16826	1	-0.000735444	0.000120861	1.75009e-09	0.00194681
1:96282732-96283591	-0.968082	0.623305	0.128391	1	0.000897129	0.00011755	6.2577e-14	6.96112e-08
1:97049977-97050342	-0.462655	0.323032	0.15275	1	0.000823966	0.000133897	1.15854e-09	0.00128877
1:97090588-97090816	-0.227978	0.634929	0.721662	1	0.000825471	0.000140092	5.64182e-09	0.006276
1:97557822-97558190	-1.18546	0.807663	0.150846	1	0.00122095	0.000191936	3.50178e-10	0.000389541
1:98644636-98644975	-0.166813	0.334615	0.618389	1	0.000798668	0.000136324	7.00517e-09	0.00779261
1:98800134-98800940	0.499852	0.645448	0.443429	1	-0.000700387	0.000118054	4.38527e-09	0.00487821
1:99080519-99081368	-0.0794531	0.627435	0.899891	1	0.000840618	0.000115024	6.32483e-13	7.0358e-07
1:99521131-99522468	0.604279	0.317284	0.0575381	1	-0.000713	0.000122399	8.0384e-09	0.00894198
1:100274196-100275360	-0.114059	0.637866	0.858997	1	0.000750431	0.000121408	9.81543e-10	0.00109188
1:100391253-100393607	0.705432	0.609599	0.25409	1	-0.00089746	0.000127303	3.67245e-12	4.08526e-06
1:100406738-100407090	0.553393	0.307359	0.0722605	1	-0.000811552	0.000137638	5.33474e-09	0.0059344
1:100530382-100530578	-1.49632	1.53526	0.336148	1	0.00229857	0.000388479	4.87013e-09	0.00541757
1:100582647-100583196	0.543297	0.286227	0.0580934	1	-0.000838476	0.000121782	1.13656e-11	1.26432e-05
1:101223012-101223201	0.50111	0.306969	0.10313	1	-0.00083543	0.000142698	6.85212e-09	0.00762235
1:101314125-101314556	0.708471	0.29753	0.0176057	1	-0.000761554	0.000123029	9.29971e-10	0.00103451
1:105128504-105129973	0.535044	0.234416	0.0227315	1	-0.000820156	0.00012244	3.8022e-11	4.2296e-05
1:105686111-105686771	0.354047	0.587169	0.549904	1	0.000824822	0.00013489	1.53974e-09	0.00171282
1:105810763-105811542	-1.59142	0.598191	0.0111726	1	0.000730174	0.000123423	4.75092e-09	0.00528496
1:105974994-105975157	0.576536	0.248512	0.0206212	1	-0.000928216	0.000147963	5.93863e-10	0.000660618
1:106301600-106302056	0.476123	0.614443	0.443002	1	-0.000799283	0.000122432	1.14697e-10	0.00012759
1:106519231-106519630	0.523618	0.303424	0.0849611	1	-0.00073064	0.000124714	6.69162e-09	0.00744381
1:106908947-106910427	0.495074	0.32504	0.128323	1	-0.000899719	0.000127723	3.80311e-12	4.23061e-06
1:107549801-107550973	0.610756	0.300251	0.0423944	1	-0.000741844	0.000122435	2.04406e-09	0.00227383
1:107934882-107935478	-0.653324	0.61092	0.291512	1	0.000790848	0.000124805	3.8366e-10	0.000426786
1:109541645-109543282	0.361317	0.23806	0.129461	1	-0.000714783	0.000121026	5.03824e-09	0.00560458
1:109614848-109617397	-0.343299	0.235672	0.1456	1	0.000807319	0.000122945	8.89842e-11	9.89867e-05
1:110056573-110056844	-0.703818	0.176766	7.41958e-05	1	0.000754852	0.000122712	1.18883e-09	0.00132246
1:110442382-110443057	-0.478006	0.297452	0.10865	1	0.000714545	0.000122637	7.9905e-09	0.0088887
1:110489828-110490775	0.960793	0.606565	0.1211	1	-0.00072539	0.00012167	3.63374e-09	0.0040422
1:111267412-111267704	0.630477	0.309422	0.0420082	1	-0.000873226	0.00012939	2.80794e-11	3.12357e-05
1:111751175-111751654	-0.536412	0.332622	0.107549	1	0.00084112	0.00013152	2.75934e-10	0.000306951
1:112067947-112068473	-0.931617	0.356055	0.00908043	1	0.0013849	0.000221765	7.27188e-10	0.00080893
1:112350663-112351125	-0.177047	0.318785	0.578881	1	0.000750748	0.000124998	2.93835e-09	0.00326864
1:112437836-112439262	0.629846	0.301667	0.0372548	1	-0.000803674	0.000134081	3.00842e-09	0.00334659
1:113215934-113218694	-0.841995	0.605862	0.172353	1	0.000764458	0.00012715	2.70012e-09	0.00300363
1:113465091-113468534	-0.332636	0.320514	0.299887	1	0.000853585	0.000128017	4.62378e-11	5.14353e-05
1:114186264-114187313	0.463217	0.239493	0.0534258	1	-0.000774473	0.000121767	3.2651e-10	0.000363212
1:114330856-114331054	-2.14936	0.88476	0.0198009	1	0.00117025	0.000190766	1.30134e-09	0.00144762
1:115091695-115092192	-0.230686	0.601836	0.703534	1	0.000746069	0.000122345	1.61931e-09	0.00180134
1:115374066-115376259	0.246394	0.23479	0.294315	1	-0.000729009	0.000120962	2.47703e-09	0.00275547
1:116120211-116120989	0.930321	0.608714	0.134333	1	-0.000785301	0.000123514	3.31127e-10	0.000368348
1:116289753-116289932	-1.35802	0.838456	0.11417	1	0.000866261	0.000144729	3.30421e-09	0.00367563
1:116652299-116653649	0.412771	0.302641	0.173099	1	-0.000783865	0.000122048	2.21422e-10	0.000246312
1:116767352-116767858	-0.473287	0.634995	0.460464	1	0.000782062	0.000121568	2.07171e-10	0.000230459
1:117108379-117108753	-0.688608	0.176623	0.000104078	1	0.00076383	0.000123683	1.02085e-09	0.0011356
1:117635437-117636152	-0.421726	0.322267	0.1913	1	0.000719859	0.000121409	4.39763e-09	0.00489196
1:118526394-118526877	0.58044	0.631057	0.363344	1	-0.000785407	0.000132818	4.86343e-09	0.00541012
1:119579985-119580402	-0.810193	0.196558	4.11368e-05	1	0.000855293	0.000129519	7.05818e-11	7.85158e-05
1:119698683-119700162	0.576024	0.299002	0.0545529	1	-0.00074176	0.000122179	1.90271e-09	0.00211659
1:119868681-119871825	-0.435543	0.236529	0.0659402	1	0.000738088	0.00012496	5.02171e-09	0.0055862
1:121212446-121213541	0.617943	0.298504	0.0389046	1	-0.0007396	0.000121524	1.74058e-09	0.00193623
1:142535645-142536342	0.714166	0.637542	0.269734	1	-0.000723631	0.00012148	3.82385e-09	0.00425368
1:146535010-146537560	0.358651	0.237138	0.13082	1	-0.000729901	0.000120987	2.38888e-09	0.00265741
1:147043698-147044094	0.396011	0.234101	0.0911239	1	-0.000781102	0.000120949	1.76929e-10	0.000196817
1:147259253-147259806	-0.45805	0.594442	0.445672	1	0.000881195	0.000114847	4.77421e-14	5.31087e-08
1:149067221-149067948	0.0571828	0.587838	0.922995	1	-0.000876131	0.000121421	1.19175e-12	1.32571e-06
1:150515251-150535081	-0.855894	0.671102	0.209578	1	0.000759815	0.000125435	2.06408e-09	0.0022961
1:151012308-151013250	0.441927	0.598019	0.464262	1	-0.000892683	0.000120964	3.73532e-13	4.1552e-07
1:151524852-151525289	0.406782	0.22053	0.0654616	1	-0.000792756	0.000114917	1.0392e-11	1.15601e-05
1:151545273-151546175	-0.0527254	0.315247	0.867254	1	-0.000836947	0.000121188	9.6404e-12	1.07241e-05
1:151659934-151662709	0.227844	0.317722	0.473695	1	-0.000718557	0.00012271	6.73749e-09	0.00749483
1:151868202-151868881	0.0772495	0.71008	0.913918	1	-0.000750306	0.000119566	5.57863e-10	0.000620572
1:152467455-152467832	0.331404	0.326341	0.310406	1	-0.000757058	0.000124054	1.60855e-09	0.00178937
1:153801330-153802374	0.814448	0.190597	2.1345e-05	1	-0.000798124	0.000122461	1.21271e-10	0.000134903
1:153808237-153808479	-0.762077	0.760486	0.322349	1	0.00112043	0.000177298	4.24159e-10	0.000471838
1:154046962-154047788	-0.193613	0.6136	0.75401	1	-0.000780226	0.000121183	2.00297e-10	0.000222813
1:154203749-154204244	0.534134	0.73813	0.473663	1	-0.000878874	0.00013502	1.28881e-10	0.000143368
1:154933133-154935872	-0.316215	0.232871	0.174903	1	0.000807671	0.000120292	3.42831e-11	3.81368e-05
1:155768239-155768543	1.65374	0.819911	0.0506361	1	-0.00155962	0.000214418	8.20431e-13	9.12654e-07
1:156136548-156138262	0.308296	0.236566	0.192879	1	-0.000709352	0.000121519	7.50229e-09	0.0083456
1:156241312-156242707	0.463586	0.316176	0.143327	1	-0.000805917	0.000121764	6.35728e-11	7.07189e-05
1:156679442-156680197	0.8989	0.695785	0.20385	1	-0.000777748	0.000131962	5.61806e-09	0.00624957
1:157619552-157619828	0.597189	0.304797	0.0505764	1	-0.000777896	0.00012739	1.56834e-09	0.00174463
1:158499551-158499922	0.86733	0.63705	0.181245	1	-0.00081547	0.000122139	4.42731e-11	4.92498e-05
1:158928452-158929533	-0.15087	0.61904	0.808709	1	-0.000721803	0.0001218	4.48104e-09	0.00498474
1:159248574-159248930	-0.671895	0.314428	0.033016	1	0.000845919	0.000138337	1.52694e-09	0.00169858
1:159535352-159536484	-0.533501	0.670583	0.430991	1	0.000717393	0.000123441	8.70765e-09	0.00968646
1:160043967-160045259	-0.399727	0.235653	0.0902294	1	0.000811869	0.000123606	8.79613e-11	9.78489e-05
1:160205026-160205252	0.0891414	0.78447	0.910135	1	0.000891864	0.00015223	7.00767e-09	0.00779539
1:161247553-161248998	-0.803631	0.654241	0.226554	1	0.000789962	0.000134369	5.89155e-09	0.00655381
1:161318990-161319240	0.419177	0.232377	0.0716462	1	-0.000825643	0.000130625	4.44113e-10	0.000494035
1:161325499-161327656	-0.884126	0.683846	0.203571	1	0.000861395	0.00012527	1.17876e-11	1.31126e-05
1:161950499-161954867	-0.706461	0.297756	0.0180152	1	0.000738042	0.000122487	2.49609e-09	0.00277666
1:162604248-162605402	-0.019696	0.657076	0.976237	1	0.000785658	0.000127618	1.14041e-09	0.0012686
1:162939953-162940232	-0.332772	0.651511	0.612758	1	0.000853047	0.000133726	3.11971e-10	0.000347039
1:163378162-163378613	0.498173	0.237793	0.0364841	1	-0.000800989	0.00013018	1.16298e-09	0.00129371
1:163514383-163514881	-0.404269	0.239043	0.0912274	1	0.000788097	0.000125463	5.42504e-10	0.000603485
1:163866331-163867258	1.09981	0.607885	0.0779495	1	-0.000786249	0.000124557	4.39465e-10	0.000488865
1:164903326-164903679	0.613813	0.303134	0.0434089	1	-0.000794119	0.000128063	8.9229e-10	0.000992591
1:165043438-165044576	-0.704921	0.190765	0.00023306	1	0.000721538	0.000121875	4.6288e-09	0.00514911
1:165301917-165302649	0.463663	0.620504	0.459317	1	-0.000729493	0.00012167	2.97873e-09	0.00331356
1:165712913-165713317	-0.0683674	0.691938	0.921792	1	0.000925961	0.000128835	1.60684e-12	1.78746e-06
1:166155377-166155879	0.174021	0.31663	0.582888	1	-0.000757274	0.000129571	7.19394e-09	0.0080026
1:166399600-166400198	0.240293	0.321595	0.455321	1	-0.000765034	0.000122789	7.25133e-10	0.000806644
1:166421782-166422833	-0.694457	0.298803	0.0204786	1	0.000810801	0.0001262	2.18231e-10	0.000242762
1:166886900-166887950	0.445187	0.238741	0.0625724	1	-0.000719922	0.000121288	4.23944e-09	0.00471598
1:168757843-168760884	0.404611	0.237241	0.0884848	1	-0.000750905	0.000120874	8.11878e-10	0.00090314
1:169156376-169157052	0.773139	0.19144	5.84809e-05	1	-0.00078295	0.000122513	2.71328e-10	0.000301827
1:169265793-169266787	0.498311	0.612936	0.421067	1	-0.000797974	0.00012406	2.08362e-10	0.000231783
1:169732094-169732932	-0.312109	0.312935	0.319166	1	0.000928348	0.000123008	1.12705e-13	1.25374e-07
1:170281453-170282721	0.254366	0.233832	0.277028	1	-0.000727744	0.000121116	2.75835e-09	0.00306841
1:170614152-170614620	0.189032	0.646687	0.771619	1	-0.000785723	0.000126805	9.15283e-10	0.00101817
1:170689717-170691002	0.327377	0.324804	0.313973	1	-0.000749521	0.000121366	1.01193e-09	0.00112568
1:173443570-173444526	-0.294165	0.321942	0.361331	1	0.000736408	0.00012352	3.6294e-09	0.00403738
1:173772733-173773106	1.84194	0.643743	0.00677028	1	-0.000827423	0.000140125	5.11557e-09	0.0056906
1:174394751-174396499	-0.742832	0.189852	9.82194e-05	1	0.000731975	0.000121204	2.29582e-09	0.00255388
1:175342987-175343547	1.33326	0.600279	0.0321236	1	-0.000739406	0.000122151	2.11661e-09	0.00235453
1:175664427-175664659	-0.661391	0.611379	0.286013	1	0.000808779	0.000128162	4.76865e-10	0.000530468
1:175689650-175690073	-0.46793	0.631618	0.463292	1	0.000831713	0.00011646	2.0034e-12	2.2286e-06
1:175854934-175855794	0.48867	0.299949	0.103835	1	-0.000709139	0.000121873	8.36059e-09	0.00930039
1:176136506-176137784	0.454354	0.32031	0.156745	1	-0.000734351	0.000123623	4.11995e-09	0.00458307
1:176500471-176501931	1.07597	0.642609	0.101918	1	-0.000733407	0.000121442	2.30166e-09	0.00256038
1:177765645-177765906	-0.810581	0.191355	2.51695e-05	1	0.000792335	0.000123442	2.28114e-10	0.000253756
1:178260893-178261126	0.0791393	0.666251	0.906063	1	0.000746889	0.000128308	8.28958e-09	0.0092214
1:179387167-179388477	0.0814367	0.648582	0.900752	1	-0.00075267	0.000127888	5.87762e-09	0.00653831
1:179552806-179553789	-0.280186	0.642594	0.665193	1	0.000838766	0.000120647	7.1023e-12	7.90066e-06
1:179799353-179802301	-0.689632	0.190492	0.000310917	1	0.00072165	0.000122414	5.35671e-09	0.00595885
1:180175903-180176913	-0.299513	0.299092	0.31707	1	0.000713191	0.000121806	6.774e-09	0.00753545
1:180456219-180456675	1.11565	0.615662	0.0774772	1	0.00076417	0.000121261	4.68647e-10	0.000521327
1:180459543-180460034	-0.666479	0.690694	0.340454	1	0.000823003	0.000131797	6.9836e-10	0.000776861
1:180814803-180816225	0.15724	0.327355	0.631187	1	-0.000731918	0.000121645	2.62366e-09	0.00291858
1:180858340-180858802	-0.909212	0.203214	8.6949e-06	1	0.00093851	0.000140017	3.73997e-11	4.16038e-05
1:181653055-181653352	0.297946	0.603526	0.62425	1	-0.000812483	0.000121024	3.44767e-11	3.83521e-05
1:182049322-182049894	0.423229	0.303396	0.163542	1	-0.00079544	0.000125809	4.15803e-10	0.000462542
1:182262393-182263492	0.641095	0.173472	0.000232676	1	-0.000756442	0.000119235	3.60767e-10	0.00040132
1:182337674-182338912	-1.03066	0.593272	0.0900918	1	0.000776231	0.000123067	4.53038e-10	0.000503963
1:183544693-183545144	0.22459	0.299192	0.453196	1	-0.000719742	0.000122764	6.51881e-09	0.00725158
1:186287138-186288153	0.829604	0.3164	0.00892341	1	-0.00107864	0.000156577	1.09697e-11	1.22028e-05
1:187573022-187573550	0.354699	0.327501	0.279388	1	-0.000740735	0.000126135	6.21137e-09	0.00690958
1:187619840-187620568	0.404996	0.238669	0.0901211	1	-0.000744847	0.000125425	4.20219e-09	0.00467455
1:188223903-188224347	0.0359182	0.64051	0.955568	1	0.000780724	0.000125816	8.61281e-10	0.000958096
1:188247464-188247938	0.569099	0.304842	0.0624088	1	-0.000759343	0.000124811	1.77501e-09	0.00197453
1:188468505-188468829	-0.158234	0.314337	0.614936	1	0.000802133	0.000126072	3.43575e-10	0.000382196
1:188482024-188482318	0.371758	0.611109	0.546501	1	-0.000840687	0.000133504	5.12994e-10	0.000570658
1:188783129-188784278	0.698074	0.173299	6.1001e-05	1	-0.000799798	0.000119781	4.35971e-11	4.84978e-05
1:189235028-189235634	0.888855	0.645278	0.1763	1	-0.000789672	0.000132682	4.04567e-09	0.00450043
1:189992697-189993239	0.464292	0.321333	0.149161	1	-0.000828436	0.00012142	1.68365e-11	1.87291e-05
1:191860145-191860594	-0.476761	0.605035	0.435539	1	-0.000719798	0.000119658	2.71598e-09	0.00302128
1:191937750-191938765	-0.292414	0.588133	0.621807	1	-0.000690447	0.000116382	4.34886e-09	0.00483771
1:191987850-191989501	0.604837	0.321306	0.060423	1	-0.000709346	0.00012169	7.86283e-09	0.00874668
1:192387123-192387914	0.619253	0.289978	0.0330554	1	-0.000724877	0.000121446	3.53526e-09	0.00393265
1:192629952-192630701	0.527227	0.301908	0.0812793	1	-0.000735567	0.000124969	5.6623e-09	0.00629878
1:193396258-193396809	0.526373	0.628622	0.407448	1	-0.000760681	0.000121398	5.84898e-10	0.000650645
1:193429679-193431110	0.493679	0.317277	0.120469	1	-0.000727158	0.000123526	5.6322e-09	0.0062653
1:194649054-194650346	-0.293188	0.317403	0.35614	1	0.00081636	0.000121116	2.88339e-11	3.2075e-05
1:198338651-198339013	0.488208	0.309223	0.114861	1	-0.000732106	0.000123836	4.914e-09	0.00546637
1:198775653-198776203	0.905454	0.592924	0.134625	1	-0.000774676	0.000128779	2.66298e-09	0.00296232
1:199464157-199466517	0.270368	0.235337	0.250966	1	-0.000774036	0.000120884	2.49839e-10	0.000277922
1:200072320-200073380	0.461035	0.605289	0.450758	1	-0.000760638	0.000121447	5.95079e-10	0.000661971
1:200179851-200180616	0.357311	0.23782	0.133373	1	-0.000741182	0.000125024	4.42277e-09	0.00491992
1:200189323-200189987	0.3429	0.29924	0.252326	1	-0.000767901	0.00012311	6.96632e-10	0.000774939
1:200722852-200723197	-0.703114	0.941789	0.460457	1	0.000938704	0.000139089	2.92268e-11	3.25121e-05
1:201155415-201155952	0.178721	0.318793	0.575346	1	-0.000715201	0.000122084	6.64181e-09	0.0073884
1:201325519-201329263	0.487318	0.321129	0.129816	1	-0.0007741	0.000121873	3.43681e-10	0.000382314
1:201345304-201346337	-0.534471	0.297411	0.0728918	1	0.000714834	0.000121965	6.54974e-09	0.00728599
1:201669423-201670064	0.202535	0.324732	0.533109	1	-0.000753492	0.000122335	1.11782e-09	0.00124347
1:201803014-201804518	0.529648	0.236041	0.0251119	1	-0.000784383	0.000121011	1.5231e-10	0.000169431
1:202078217-202080135	0.259282	0.61747	0.676826	1	-0.000791971	0.000122528	1.7092e-10	0.000190133
1:202515602-202516147	0.751185	0.618911	0.232193	1	-0.000732744	0.00012173	2.59387e-09	0.00288545
1:203302184-203305313	-0.751934	0.656387	0.258812	1	0.000864842	0.000127398	2.10639e-11	2.34316e-05
1:203911026-203911403	0.423973	0.234363	0.0708198	1	-0.000850941	0.000120153	2.96239e-12	3.29538e-06
1:205433689-205435347	0.340744	0.576609	0.557896	1	-0.000789008	0.000123547	2.77647e-10	0.000308857
1:206587875-206588862	0.783187	0.588443	0.190789	1	-0.000778987	0.00012771	1.60303e-09	0.00178322
1:206705771-206707416	-0.362303	0.620036	0.562299	1	0.000818572	0.000132983	1.14558e-09	0.00127436
1:208209516-208211167	0.31044	0.233807	0.184663	1	-0.000758021	0.000122348	8.98123e-10	0.000999079
1:208816998-208817664	0.422645	0.299264	0.158427	1	-0.000719436	0.000121751	4.95065e-09	0.00550714
1:209737967-209740972	0.424021	0.237205	0.0742207	1	-0.000726198	0.000123106	5.25311e-09	0.0058436
1:210025766-210027088	0.480881	0.296977	0.105973	1	-0.000827147	0.000122896	3.08363e-11	3.43025e-05
1:210130315-210131052	-0.628422	0.584034	0.288466	1	-0.000688651	0.000116687	5.20863e-09	0.00579413
1:210735633-210736838	-0.637681	0.172977	0.000241066	1	0.000706666	0.000118673	3.78849e-09	0.00421435
1:211306049-211308355	0.435989	0.297762	0.143712	1	-0.000746042	0.00012169	1.33181e-09	0.00148152
1:211485678-211486447	-0.919617	0.739299	0.220822	1	0.000865254	0.000146766	5.56483e-09	0.00619036
1:212392203-212394361	-0.391601	0.320798	0.222796	1	0.00089287	0.000128951	8.55245e-12	9.51382e-06
1:212416808-212418665	1.12416	0.644114	0.0887404	1	-0.000800592	0.000121749	8.38627e-11	9.32896e-05
1:212909656-212910426	3.0779	0.846647	0.000762624	1	-0.0016578	0.000271189	1.47655e-09	0.00164252
1:213008587-213010295	0.325521	0.317533	0.305866	1	-0.000766476	0.00012218	5.57947e-10	0.000620664
1:213291172-213293007	-0.635968	0.17335	0.000258235	1	0.000706086	0.000118612	3.82753e-09	0.00425778
1:214646203-214646747	-0.388408	0.323371	0.230308	1	0.000760919	0.000121521	6.00874e-10	0.000668417
1:215239388-215240412	0.348578	0.59619	0.562065	1	-0.000724735	0.000121581	3.65536e-09	0.00406625
1:215340185-215340675	0.327228	0.300967	0.277436	1	-0.000728453	0.000118539	1.3047e-09	0.00145136
1:215918155-215918370	-0.356222	0.624586	0.571934	1	-0.000763054	0.000124438	1.35443e-09	0.00150668
1:215986420-215987407	0.696043	0.175247	7.70831e-05	1	-0.00077408	0.000120548	2.22534e-10	0.000247548
1:216844614-216845026	0.574193	0.315405	0.0692351	1	-0.00081511	0.000136668	3.79651e-09	0.00422327
1:216885623-216887241	0.416876	0.316913	0.189092	1	-0.000729424	0.000123529	5.06335e-09	0.00563251
1:217173505-217175748	-0.226262	0.616572	0.715589	1	0.000792998	0.000123553	2.27265e-10	0.000252812
1:217279603-217280592	1.09003	0.64786	0.100326	1	-0.000752387	0.000123538	1.69547e-09	0.00188605
1:217287741-217289258	1.06802	0.632094	0.09894	1	-0.000837095	0.000130135	2.07723e-10	0.000231073
1:218664047-218664566	0.356762	0.690052	0.608268	1	-0.000801819	0.000137822	8.55946e-09	0.00952161
1:218698011-218698833	0.178621	0.235017	0.447472	1	-0.000725456	0.000124511	7.99217e-09	0.00889055
1:218744819-218745588	1.29554	0.625672	0.0449383	1	-0.000939465	0.000122586	4.93595e-14	5.49079e-08
1:219055813-219056051	-0.702681	0.188039	0.000198735	1	0.000745871	0.000124918	3.5014e-09	0.00389499
1:219945038-219946014	0.184361	0.591214	0.756793	1	-0.000731328	0.000123581	4.73229e-09	0.00526424
1:220302152-220302800	0.526492	0.305109	0.0848935	1	-0.000829832	0.000125447	6.52645e-11	7.26007e-05
1:221291993-221292328	0.743456	0.321278	0.0209697	1	-0.00109786	0.000183254	3.08506e-09	0.00343185
1:221700293-221700962	0.360196	0.656303	0.586231	1	-0.000678652	0.000115903	6.81894e-09	0.00758544
1:222004429-222005039	0.293981	0.322989	0.363282	1	-0.000820669	0.000131245	6.61291e-10	0.000735626
1:222040556-222042179	0.272891	0.318782	0.39244	1	-0.00074327	0.000122149	1.74876e-09	0.00194533
1:222272174-222272529	-0.533216	0.303821	0.0798179	1	0.000908409	0.000127905	2.74309e-12	3.05143e-06
1:223880899-223881208	-0.845937	0.196681	1.89555e-05	1	0.000865268	0.000129916	4.9699e-11	5.52856e-05
1:223948695-223950147	0.596734	0.602913	0.328278	1	-0.000773574	0.000130079	3.96581e-09	0.0044116
1:224732762-224733643	-0.161602	0.621961	0.796338	1	0.000822937	0.000131809	6.76015e-10	0.000752004
1:225052294-225052921	0.333878	0.60719	0.585487	1	-0.000728845	0.000121607	3.01826e-09	0.00335754
1:225231219-225231229	-0.401355	0.34789	0.248999	1	0.00200011	0.000307934	1.45717e-10	0.000162097
1:225496404-225496747	1.14734	0.671123	0.095099	1	-0.000923262	0.000127091	8.38331e-13	9.32567e-07
1:226931774-226932343	-0.682779	0.181222	0.000175609	1	0.000761856	0.000129264	5.4049e-09	0.00601245
1:227587427-227590844	0.76799	0.190094	5.80382e-05	1	-0.000796467	0.000121147	8.43675e-11	9.38511e-05
1:228607587-228608985	0.549981	0.303018	0.0699927	1	-0.000816542	0.000121575	3.38195e-11	3.76211e-05
1:230151487-230154400	0.396474	0.320164	0.21621	1	-0.000805963	0.000120717	4.37019e-11	4.86144e-05
1:230622535-230623261	0.385918	0.321824	0.23112	1	-0.000726017	0.000122836	4.92549e-09	0.00547915
1:230626062-230626194	-0.725428	0.179783	5.9475e-05	1	0.000731721	0.000124999	6.90877e-09	0.00768537
1:231392293-231393377	-0.433222	0.315955	0.171082	1	0.000722731	0.000121402	3.81873e-09	0.00424798
1:231862893-231864820	0.666822	0.173558	0.000130628	1	-0.000714898	0.000119795	3.50881e-09	0.00390322
1:231921150-231921639	0.667538	0.177899	0.00018669	1	-0.000728076	0.00012257	4.14358e-09	0.00460935
1:232482811-232484305	0.621525	0.304392	0.0415747	1	-0.000765193	0.00012165	5.03993e-10	0.000560646
1:233066376-233068030	-0.294561	0.315773	0.351463	1	0.000731941	0.000125901	8.58954e-09	0.00955507
1:233090863-233091457	-0.188061	0.708939	0.792209	1	-0.000776371	0.000124649	7.54207e-10	0.000838986
1:233565506-233565916	1.14625	0.719808	0.119705	1	-0.000744116	0.000127392	7.53442e-09	0.00838135
1:233575619-233578810	0.428449	0.302239	0.156833	1	-0.000724225	0.000122674	5.11104e-09	0.00568556
1:233884711-233886053	-0.540467	0.665711	0.421677	1	0.000905414	0.000144347	5.87973e-10	0.000654066
1:234205191-234205857	1.00335	0.706203	0.163234	1	-0.000720482	0.000121925	4.9467e-09	0.00550274
1:234263732-234264260	0.742605	0.659652	0.267037	1	-0.000768654	0.000121613	4.1793e-10	0.000464908
1:234724124-234726525	0.240356	0.612312	0.696766	1	-0.000715366	0.000121674	5.88626e-09	0.00654793
1:234825632-234826168	0.960204	1.05401	0.367965	1	-0.00128138	0.000206247	8.6193e-10	0.000958818
1:236793983-236794641	-0.347236	0.233994	0.138247	1	0.000720906	0.000122807	6.20557e-09	0.00690313
1:237486811-237489206	0.357071	0.696855	0.61119	1	-0.000927982	0.000120178	3.18346e-14	3.54131e-08
1:238033172-238034951	0.270767	0.629839	0.669612	1	-0.000735588	0.000121471	2.08585e-09	0.00232032
1:238178363-238178944	-0.478139	0.305034	0.11766	1	0.000844333	0.000133941	4.90373e-10	0.000545495
1:239391205-239391389	-0.324843	0.955231	0.735677	1	0.00123201	0.000199669	1.06616e-09	0.00118601
1:239397037-239397591	0.36077	0.605256	0.554694	1	-0.000869991	0.000126829	1.37588e-11	1.53054e-05
1:240347347-240348207	0.404027	0.321217	0.209086	1	-0.000788035	0.000121711	1.59061e-10	0.000176941
1:240477666-240478235	0.717449	0.662139	0.28552	1	-0.000778149	0.00013354	8.14437e-09	0.00905986
1:240651064-240652757	-0.187026	0.315998	0.554287	1	-0.000712532	0.000121903	7.16676e-09	0.00797236
1:240697711-240700077	-0.359919	0.236379	0.128251	1	0.000725146	0.000123633	6.38362e-09	0.00710119
1:240843915-240848497	0.483171	0.297146	0.10455	1	-0.000732863	0.000125851	8.14369e-09	0.00905911
1:241076132-241076930	0.503081	0.300018	0.0941515	1	-0.000725766	0.000124404	7.69708e-09	0.0085623
1:242136623-242140412	0.394572	0.313978	0.209612	1	-0.000738135	0.000121986	2.14133e-09	0.00238203
1:242407158-242408259	-0.538854	0.304378	0.0771699	1	0.000754261	0.000129578	8.24877e-09	0.009176
1:243270192-243272292	0.361184	0.633013	0.571493	1	-0.000758204	0.000121799	7.5145e-10	0.000835919
1:243970263-243972137	0.62742	0.302194	0.0383007	1	-0.000746655	0.000123034	1.93051e-09	0.00214751
1:244100085-244100854	0.474151	0.317498	0.136071	1	-0.000766143	0.000122515	6.30006e-10	0.000700824
1:244485834-244486538	1.38226	0.589678	0.0244351	1	0.000781087	0.000125276	7.41485e-10	0.000824834
1:244756937-244760043	-0.844833	0.643022	0.196468	1	0.000784011	0.000125903	7.42453e-10	0.00082591
1:244818214-244818691	0.718903	0.19226	0.000196611	1	-0.000752964	0.000123097	1.45617e-09	0.00161986
1:244852872-244854713	-0.210012	0.323354	0.516332	1	0.000765672	0.000123844	9.70127e-10	0.00107918
1:246579951-246580865	-0.436326	0.236789	0.0657547	1	0.000763053	0.000129534	5.50698e-09	0.00612601
1:246734391-246734837	0.325286	0.316904	0.305133	1	-0.000737915	0.000125525	6.02879e-09	0.00670648
1:246762577-246763443	-0.599153	0.295115	0.0428087	1	0.0009363	0.000120444	2.17135e-14	2.41543e-08
1:246973628-246977444	0.513723	0.297713	0.0849954	1	-0.00074503	0.000121821	1.45606e-09	0.00161973
1:247384357-247385749	-0.158474	0.689976	0.819518	1	-0.000746183	0.000121432	1.22213e-09	0.0013595
1:249135843-249136721	-0.988083	0.592709	0.103383	1	0.000892483	0.000123283	9.98609e-13	1.11086e-06
10:1065405-1069661	0.692319	0.639466	0.285439	1	-0.000939955	0.000119927	1.35169e-14	1.50363e-08
10:2297367-2297818	-1.21212	0.62992	0.0615013	1	0.000842173	0.00012316	1.52154e-11	1.69257e-05
10:3060682-3061049	0.282703	0.302926	0.351065	1	-0.000761215	0.000121714	6.28903e-10	0.000699597
10:3402247-3403102	0.7264	0.180885	6.4329e-05	1	-0.000713198	0.000115443	1.00696e-09	0.00112015
10:3541272-3541992	0.389798	0.318452	0.221596	1	-0.000755099	0.000123843	1.62372e-09	0.00180623
10:3717287-3719310	-0.531185	0.299084	0.0762804	1	0.000758574	0.000126104	2.64981e-09	0.00294767
10:3750066-3752051	-0.387989	0.319949	0.225888	1	0.000797458	0.000126867	5.1642e-10	0.00057447
10:3757329-3757660	-0.414256	0.239789	0.0844301	1	0.000716907	0.000122641	7.21285e-09	0.00802364
10:4019564-4020233	0.578274	0.295127	0.0506039	1	-0.000777561	0.000121672	2.70233e-10	0.00030061
10:4183443-4184431	-0.338172	0.233937	0.148715	1	0.00075167	0.000122167	1.16479e-09	0.00129572
10:4233649-4234307	0.299745	0.240918	0.213849	1	-0.000824429	0.000130359	4.28404e-10	0.000476559
10:4258501-4260292	0.286392	0.618194	0.645705	1	-0.000725313	0.000122998	5.34629e-09	0.00594725
10:4539057-4541586	0.380384	0.615527	0.540112	1	-0.00079811	0.000121463	8.65152e-11	9.62402e-05
10:4575763-4576176	0.385407	0.328052	0.240575	1	-0.000778827	0.000127138	1.36897e-09	0.00152285
10:4639739-4639883	0.761679	0.316936	0.0165581	1	-0.000948776	0.000138727	1.66032e-11	1.84695e-05
10:5490676-5491161	0.331815	0.329898	0.315066	1	-0.000827568	0.000132994	7.99096e-10	0.000888921
10:6350699-6352648	-0.337408	0.583438	0.566337	1	-0.000710726	0.000121903	7.82084e-09	0.00869996
10:6597268-6597958	-0.472793	0.649068	0.470632	1	0.000773049	0.000132363	7.69483e-09	0.0085598
10:7070593-7071462	-0.72345	0.639332	0.264639	1	0.000783475	0.000121066	1.62679e-10	0.000180966
10:7243200-7245379	-1.4089	0.644183	0.0346904	1	0.000765016	0.000125731	1.75489e-09	0.00195216
10:7378109-7380060	-0.963095	0.64957	0.146191	1	0.000817576	0.000133019	1.21904e-09	0.00135607
10:7437797-7438422	0.529086	0.300392	0.078712	1	-0.000750363	0.000123062	1.62537e-09	0.00180807
10:10324774-10325273	0.887408	0.645246	0.176929	1	-0.0008345	0.00012701	8.80773e-11	9.79779e-05
10:10391377-10392378	-0.0319073	0.312176	0.918646	1	-0.000718081	0.000121792	5.33671e-09	0.00593659
10:10537538-10537806	-0.813955	0.583765	0.171311	1	-0.000826768	0.000123661	4.18478e-11	4.65518e-05
10:11240725-11242284	0.205683	0.298266	0.490748	1	-0.00071385	0.000121925	6.78827e-09	0.00755133
10:11790221-11792440	-0.412957	0.234622	0.0787918	1	0.000747183	0.000122534	1.62196e-09	0.00180428
10:11999008-12000429	0.407915	0.239636	0.0890819	1	-0.000761664	0.000125219	1.77545e-09	0.00197503
10:12856832-12857581	-0.274302	0.300414	0.361601	1	0.00074028	0.000127225	8.36146e-09	0.00930136
10:12946648-12953050	-0.276678	0.325292	0.395414	1	0.000816013	0.000133006	1.29279e-09	0.00143811
10:13121074-13122219	1.84533	0.595244	0.00354238	1	-0.000782938	0.000134544	8.32697e-09	0.00926299
10:13394861-13396072	0.315833	0.235494	0.180262	1	-0.000730323	0.000121054	2.386e-09	0.0026542
10:14263463-14266206	0.55178	0.304621	0.0705568	1	-0.000721665	0.000121715	4.40608e-09	0.00490135
10:14795132-14795565	0.35917	0.300092	0.231873	1	-0.000737203	0.000126374	7.67587e-09	0.0085387
10:15228105-15228800	0.359105	0.306388	0.241749	1	-0.000733077	0.00011624	4.59196e-10	0.000510814
10:15229754-15234173	-0.487798	0.320445	0.128641	1	0.000778281	0.000127752	1.67511e-09	0.0018634
10:15644242-15644694	0.287258	0.236061	0.224013	1	-0.00071888	0.000120964	4.06048e-09	0.00451692
10:15669930-15671343	0.432254	0.31876	0.175793	1	-0.000709627	0.000122173	8.85807e-09	0.00985379
10:16680213-16683464	-0.0736681	0.583259	0.900125	1	-0.000727268	0.000122392	4.08242e-09	0.00454132
10:17529779-17530470	0.35679	0.316443	0.260168	1	-0.000772283	0.000121468	3.30833e-10	0.000368022
10:18242802-18244044	1.0637	0.58107	0.0745916	1	-0.000782563	0.000122355	2.6152e-10	0.000290917
10:18248524-18250354	0.837838	0.6314	0.192122	1	-0.000735868	0.000121488	2.0685e-09	0.00230101
10:18324627-18325908	0.325567	0.297583	0.274432	1	-0.000744646	0.000122253	1.68871e-09	0.00187854
10:18343162-18343847	0.675378	0.66011	0.312482	1	-0.000751055	0.000128553	7.34723e-09	0.00817312
10:18829623-18830611	1.16341	0.627176	0.0710246	1	-0.000755367	0.000126424	3.36574e-09	0.00374407
10:18987706-18988547	-0.354223	0.300245	0.238609	1	0.000772031	0.000128721	2.96095e-09	0.00329379
10:19193810-19194404	1.17172	0.632242	0.0713404	1	-0.000726875	0.000125005	8.93447e-09	0.00993877
10:19348385-19349351	0.382076	0.65351	0.562058	1	-0.000720543	0.000122153	5.25966e-09	0.00585089
10:20071645-20072903	-0.257128	0.235825	0.275907	1	0.000728061	0.000123757	5.76246e-09	0.00641021
10:20123404-20123710	-0.428259	0.369128	0.246357	1	0.00137541	0.000208445	7.93179e-11	8.82339e-05
10:20267668-20269005	0.13857	0.31897	0.66418	1	-0.000823463	0.000121707	2.43697e-11	2.71091e-05
10:20979582-20980774	0.305457	0.235539	0.195068	1	-0.000730035	0.000121241	2.55794e-09	0.00284547
10:21560207-21562582	0.292846	0.326122	0.36963	1	-0.000709343	0.000121531	7.52186e-09	0.00836738
10:21791274-21792752	0.736154	0.316018	0.0203358	1	-0.000767289	0.000125657	1.53985e-09	0.00171294
10:22469509-22470496	0.358626	0.303623	0.238032	1	-0.000819058	0.000129818	4.52893e-10	0.000503801
10:22505689-22506212	0.75895	0.192333	8.59073e-05	1	-0.000724946	0.000122895	5.30133e-09	0.00589724
10:22583386-22583847	0.381548	0.300704	0.205009	1	-0.000843444	0.000129459	1.23359e-10	0.000137226
10:22635690-22636236	0.289456	0.32371	0.371666	1	-0.000714327	0.00012248	7.7193e-09	0.00858701
10:23206690-23208179	0.436816	0.236563	0.0651857	1	-0.000749671	0.000120699	8.17469e-10	0.000909359
10:23375422-23375819	-1.50124	0.833678	0.0797356	1	0.000995829	0.000155175	2.52405e-10	0.000280777
10:23886655-23888124	-0.0889148	0.31477	0.777726	1	0.000739928	0.000122847	2.52586e-09	0.00280978
10:24055290-24055801	1.39045	0.619362	0.0306702	1	-0.000885677	0.000132467	4.1816e-11	4.65164e-05
10:24090252-24090846	0.201721	0.319886	0.528619	1	-0.000741804	0.000124203	3.40799e-09	0.00379107
10:24115374-24116074	0.323425	0.325107	0.320295	1	-0.00074324	0.000121549	1.46178e-09	0.0016261
10:24185285-24185673	0.558748	0.630437	0.380748	1	-0.000751668	0.000124605	2.39607e-09	0.0026654
10:24245503-24246901	0.808768	0.623812	0.20225	1	-0.000844557	0.000121167	6.29834e-12	7.00632e-06
10:24281293-24282253	0.351711	0.323028	0.276783	1	-0.000796875	0.000127115	5.72579e-10	0.000636941
10:24367220-24369376	0.240473	0.31552	0.446415	1	-0.000712001	0.000121761	7.06635e-09	0.00786067
10:24524170-24526398	0.206521	0.316309	0.514172	1	-0.000772223	0.000121051	2.89296e-10	0.000321816
10:25198557-25199271	0.562684	0.301678	0.0626769	1	-0.000798303	0.000134909	4.71686e-09	0.00524707
10:25331309-25331972	0.156869	0.319113	0.623268	1	-0.000733207	0.000124591	5.70507e-09	0.00634637
10:25569521-25570484	1.73664	0.600789	0.00618509	1	-0.000832112	0.000128066	1.37767e-10	0.000153253
10:26338630-26339658	0.894407	0.610033	0.150385	1	-0.0008783	0.000130516	3.29618e-11	3.6667e-05
10:26510332-26512674	0.2538	0.323812	0.433531	1	-0.000777894	0.000121109	2.20069e-10	0.000244807
10:26660856-26661295	-0.101329	0.32524	0.755515	1	0.000741323	0.000127292	8.24161e-09	0.00916803
10:27131701-27131898	1.88974	0.88686	0.0392649	1	-0.00130777	0.000220929	4.66324e-09	0.00518743
10:27152875-27154941	0.396594	0.235284	0.0922805	1	-0.00072247	0.000123047	6.16138e-09	0.00685397
10:28217180-28218221	0.636388	0.177026	0.000342322	1	-0.000713658	0.000122779	8.64243e-09	0.00961391
10:28267354-28267578	-1.14571	0.770263	0.145006	1	0.000958434	0.000147728	1.57101e-10	0.000174761
10:28323407-28323634	-1.00968	0.202141	7.24132e-07	0.80553	0.00105892	0.000143054	3.49116e-13	3.8836e-07
10:28446881-28447863	-0.752248	0.296348	0.0114105	1	0.000861049	0.000120844	2.1969e-12	2.44385e-06
10:28630369-28631061	0.0881849	0.596983	0.883333	1	-0.000796352	0.000126925	5.67478e-10	0.000631267
10:28985116-28987222	-0.4788	0.321107	0.136623	1	0.00082262	0.000135766	2.03985e-09	0.00226914
10:29848520-29849470	-0.00766415	0.311815	0.980404	1	-0.000751165	0.000121373	9.33587e-10	0.00103853
10:30120486-30122453	0.274707	0.319398	0.390216	1	-0.000710866	0.000121736	7.40421e-09	0.0082365
10:30236038-30239763	1.23658	0.567282	0.0352066	1	-0.00075434	0.000122362	1.08256e-09	0.00120424
10:30449247-30450391	-0.147189	0.639519	0.819155	1	0.000726437	0.000122252	4.08238e-09	0.00454128
10:30667738-30667846	-0.36411	0.61304	0.555986	1	0.000929193	0.000140104	6.3489e-11	7.06256e-05
10:30752072-30752867	-0.563356	0.619194	0.368592	1	-0.000815113	0.000122087	4.43327e-11	4.93161e-05
10:31147843-31148287	0.450452	0.303119	0.138	1	-0.000745844	0.00012237	1.66292e-09	0.00184984
10:31316367-31317162	0.363863	0.317023	0.251709	1	-0.000786232	0.000122239	2.08149e-10	0.000231547
10:32224118-32225146	-0.602558	0.173281	0.000530828	1	0.000704081	0.000118935	4.64523e-09	0.00516739
10:32255059-32255195	-0.436262	0.758737	0.568599	1	0.000908027	0.000153669	5.19258e-09	0.00577626
10:32306800-32307746	0.627345	0.595892	0.298793	1	-0.000788191	0.000122111	1.80756e-10	0.000201074
10:33078869-33079468	-0.21	0.679153	0.758773	1	0.000954965	0.00014145	2.94344e-11	3.2743e-05
10:33324468-33327919	0.412336	0.238294	0.0839403	1	-0.000705622	0.000121345	8.53718e-09	0.00949683
10:33497995-33499154	0.426354	0.235906	0.0710994	1	-0.000721073	0.000122316	5.3668e-09	0.00597007
10:33820120-33820367	1.20889	0.635778	0.064684	1	-0.000888124	0.000137429	1.85964e-10	0.000206868
10:33855500-33857386	0.479808	0.296732	0.106479	1	-0.000748724	0.000121558	1.11967e-09	0.00124553
10:34058378-34058899	-0.585231	0.315229	0.0640949	1	0.000806789	0.000122184	7.02244e-11	7.81182e-05
10:34704935-34705545	-1.39643	0.649928	0.0385247	1	0.000797562	0.000131341	1.97221e-09	0.0021939
10:34976260-34979168	0.286323	0.614893	0.644021	1	-0.000839511	0.000121023	7.87475e-12	8.75994e-06
10:35659729-35660165	-0.0545888	0.632073	0.931612	1	0.000798469	0.000121597	8.89163e-11	9.89112e-05
10:35837106-35839536	0.727171	0.653647	0.272658	1	-0.000856033	0.000120696	2.74702e-12	3.0558e-06
10:35888330-35888609	-0.378921	0.304939	0.214629	1	0.000848939	0.000132142	2.33394e-10	0.00025963
10:36091887-36092112	-0.555808	0.301685	0.0659062	1	0.000832368	0.00012362	3.02942e-11	3.36995e-05
10:36254767-36255818	-0.145281	0.316766	0.646742	1	0.000708477	0.000121858	8.58762e-09	0.00955294
10:36852590-36852776	0.868178	0.663296	0.198658	1	-0.000917776	0.000138548	6.687e-11	7.43867e-05
10:36949338-36951913	0.397877	0.327565	0.225034	1	-0.000755208	0.000121677	8.39199e-10	0.000933531
10:37000400-37000684	0.587196	0.604372	0.337283	1	-0.000735646	0.000122289	2.6792e-09	0.00298036
10:42874342-42874616	0.322067	0.235736	0.172271	1	-0.000772509	0.000123181	5.67778e-10	0.000631601
10:43856871-43868126	1.34954	0.621838	0.0360596	1	-0.000735907	0.000123093	3.29547e-09	0.00366591
10:44359550-44360419	-1.01787	0.630362	0.114245	1	0.000888876	0.000121163	5.07546e-13	5.64599e-07
10:44407598-44408646	-0.587328	0.304004	0.0538147	1	0.000728613	0.000122815	4.31547e-09	0.00480057
10:44619302-44620190	0.313202	0.321025	0.329763	1	-0.000722127	0.00012254	5.42801e-09	0.00603816
10:44736357-44736623	0.627102	0.629382	0.32541	1	-0.000828876	0.000127189	1.23731e-10	0.000137639
10:44820329-44821990	0.393674	0.629333	0.53522	1	-0.000760619	0.000122674	8.72989e-10	0.00097112
10:44909399-44910617	0.163469	0.318361	0.607886	1	-0.000713124	0.000121681	6.5512e-09	0.00728761
10:45112810-45114019	0.522992	0.3016	0.0834225	1	-0.000745479	0.000121453	1.27412e-09	0.00141734
10:45726567-45726777	0.262957	0.952565	0.783943	1	0.00230561	0.000353942	1.32832e-10	0.000147763
10:53180272-53180622	-0.773347	0.662289	0.250461	1	0.000843125	0.000139439	2.43042e-09	0.00270362
10:53224373-53225071	0.663198	0.723803	0.365152	1	-0.000697925	0.000116445	3.04082e-09	0.00338263
10:53240972-53241977	0.696205	0.191165	0.00028648	1	-0.00072106	0.00012223	5.26292e-09	0.00585451
10:53616034-53616719	0.337801	0.234291	0.14976	1	-0.00082528	0.000121385	1.96895e-11	2.19027e-05
10:53618418-53619046	0.331151	0.652071	0.614356	1	-0.000841686	0.00013594	9.20798e-10	0.0010243
10:54878513-54878928	1.55181	0.615008	0.015679	1	-0.000812641	0.000131917	1.16218e-09	0.00129282
10:55091645-55092663	0.728453	0.190685	0.000143051	1	-0.000721478	0.000123705	7.84458e-09	0.00872638
10:55522294-55523043	0.398754	0.322494	0.216899	1	-0.000723597	0.000122972	5.71209e-09	0.00635418
10:55978625-55979451	-0.426478	0.318759	0.181609	1	0.000802581	0.000128419	6.44581e-10	0.000717037
10:56019757-56020087	0.152299	0.310463	0.623959	1	-0.000735172	0.000118279	8.17391e-10	0.000909273
10:56531340-56533004	0.911093	0.597413	0.135144	1	-0.000728408	0.000121492	2.97979e-09	0.00331474
10:57305849-57307062	0.683569	0.177825	0.00012962	1	-0.000778514	0.000123307	4.35013e-10	0.000483912
10:57355426-57356440	0.382163	0.235188	0.104583	1	-0.00074016	0.000122502	2.26886e-09	0.0025239
10:58212220-58212867	0.52247	0.70678	0.464278	1	-0.000847955	0.000124725	2.01646e-11	2.24313e-05
10:58690872-58691369	0.596854	0.30143	0.0482129	1	-0.000760024	0.000129871	6.95894e-09	0.00774118
10:58779368-58779830	-0.347558	0.221081	0.116321	1	0.000695672	0.000114664	1.97412e-09	0.00219602
10:59892732-59895155	0.781489	0.630627	0.222531	1	-0.000750398	0.000122193	1.2583e-09	0.00139974
10:61166107-61166698	0.279336	0.326277	0.392311	1	-0.000797237	0.000121345	8.67805e-11	9.65354e-05
10:61223741-61224256	0.281155	0.64301	0.664345	1	-0.000810368	0.000123355	8.87723e-11	9.8751e-05
10:61280439-61281073	0.533091	0.325467	0.102054	1	-0.000819574	0.00012976	4.28313e-10	0.000476459
10:61535587-61536979	-0.490059	0.302666	0.105937	1	0.000726187	0.00012164	3.46712e-09	0.00385685
10:61723445-61724370	0.71938	0.182683	8.88605e-05	1	-0.000751004	0.000118108	3.34951e-10	0.000372602
10:61731839-61732659	0.129579	0.3174	0.683296	1	-0.000718898	0.000121842	5.20252e-09	0.00578733
10:61756192-61757703	-0.157184	0.314932	0.617977	1	0.000773674	0.000125608	1.1165e-09	0.00124201
10:61814940-61815412	-0.102146	0.628536	0.871723	1	-0.000760305	0.000121524	6.19975e-10	0.000689665
10:62247502-62247692	0.277563	0.238921	0.245675	1	-0.000720822	0.000121494	4.30829e-09	0.00479258
10:62702457-62706285	-0.560959	0.323321	0.0833645	1	0.00088839	0.00013273	3.9237e-11	4.36476e-05
10:62824099-62825010	-0.476498	0.317706	0.134341	1	0.000959494	0.000126802	9.768e-14	1.0866e-07
10:63327598-63327897	-0.403863	1.14002	0.725294	1	0.00171044	0.000267811	2.92266e-10	0.000325119
10:63366515-63368907	0.497646	0.235216	0.0346807	1	-0.00084299	0.000121886	9.03418e-12	1.00497e-05
10:63389188-63389857	-0.167917	0.634449	0.79268	1	-0.000782313	0.000119424	9.99901e-11	0.00011123
10:63543660-63545646	-0.515897	0.31063	0.0971996	1	0.000853837	0.00013655	6.32855e-10	0.000703993
10:64087552-64088245	0.574023	0.601122	0.345376	1	-0.000784211	0.000125143	5.8687e-10	0.000652839
10:64302436-64303833	-0.422108	0.316024	0.182371	1	0.000809003	0.000123342	9.31157e-11	0.000103583
10:64868006-64869242	1.08034	0.601209	0.0799635	1	-0.000875174	0.000120339	7.92869e-13	8.81994e-07
10:64989573-64990133	0.536904	0.247426	0.0302834	1	-0.000977973	0.000166694	6.32719e-09	0.00703842
10:65106400-65106722	-0.646824	0.846471	0.449324	1	0.00119044	0.000202117	5.79863e-09	0.00645044
10:65138079-65138448	-0.875581	0.663	0.194602	1	0.00081506	0.000127124	2.42267e-10	0.0002695
10:67135312-67136156	0.0796347	0.581847	0.891849	1	-0.000758333	0.000118315	2.44483e-10	0.000271965
10:68064050-68064449	0.613341	0.289559	0.0345159	1	-0.000921466	0.000124473	3.49204e-13	3.88457e-07
10:68146903-68147620	-1.71866	0.666943	0.014026	1	0.000774077	0.000132748	8.37844e-09	0.00932025
10:68475949-68477586	0.442936	0.235956	0.0608507	1	-0.000811549	0.000120467	2.96433e-11	3.29754e-05
10:68831773-68832315	0.482447	0.236727	0.0418721	1	-0.000870758	0.000125394	7.4919e-12	8.33405e-06
10:70121956-70123349	-0.765626	0.189265	5.68014e-05	1	0.000795054	0.000121505	1.0275e-10	0.0001143
10:70208067-70208836	0.783399	0.313964	0.0128438	1	-0.00100236	0.000172189	8.34138e-09	0.00927902
10:70686431-70686920	2.58806	0.894507	0.00615787	1	-0.00107393	0.000173598	9.60585e-10	0.00106856
10:72410079-72411150	0.538244	0.296342	0.0698856	1	-0.00079783	0.000121704	9.54501e-11	0.000106179
10:72486142-72488117	-1.28358	0.634029	0.0496446	1	0.000819266	0.000138701	5.01585e-09	0.00557967
10:73090348-73094599	0.500691	0.300021	0.0956932	1	-0.000785215	0.000124905	5.15345e-10	0.000573274
10:73851726-73852362	0.803559	0.595451	0.184801	1	-0.000758696	0.000123747	1.33689e-09	0.00148717
10:74325954-74326545	0.644189	0.306705	0.0360628	1	-0.00090543	0.000127522	2.60667e-12	2.89968e-06
10:74874547-74875232	-0.0885529	0.316509	0.779769	1	-0.000808581	0.000129028	6.15746e-10	0.00068496
10:76892346-76893321	-0.877779	0.617956	0.163315	1	-0.000813626	0.000127729	3.07445e-10	0.000342005
10:77248070-77248897	-0.759271	0.614904	0.224131	1	0.000825006	0.000126575	1.21203e-10	0.000134827
10:77303690-77303935	-1.13793	0.214425	1.44675e-07	0.160937	0.00113325	0.000154259	5.16316e-13	5.74354e-07
10:79197514-79199101	0.437015	0.301246	0.147404	1	-0.000722197	0.000122246	4.99174e-09	0.00555286
10:80300874-80301337	-0.345704	0.587626	0.559647	1	-0.00076235	0.000125931	2.10934e-09	0.00234645
10:80329204-80330719	-1.82472	0.600629	0.00416981	1	0.000778243	0.000126273	1.09306e-09	0.00121593
10:82567388-82568182	-0.260821	0.319493	0.414733	1	0.000728211	0.00012423	6.50603e-09	0.00723735
10:83585946-83587287	-0.168728	0.315867	0.593502	1	0.000782932	0.00012098	1.62123e-10	0.000180347
10:83855644-83856300	0.138749	0.315119	0.659948	1	-0.000760753	0.000121136	5.34531e-10	0.000594616
10:83914459-83914961	-0.20034	0.332847	0.547542	1	0.000797585	0.000133277	3.31298e-09	0.00368538
10:84460991-84462827	-0.899594	0.656871	0.178431	1	0.000851348	0.000127526	4.39996e-11	4.89456e-05
10:85698323-85698800	-0.7767	0.192275	5.82469e-05	1	0.000852564	0.000125309	1.9195e-11	2.13527e-05
10:85892679-85893287	-0.677384	0.304848	0.0266367	1	0.000759112	0.000127025	3.34264e-09	0.00371838
10:85906769-85906999	0.373417	0.781835	0.635699	1	-0.0010624	0.000163141	1.28582e-10	0.000143035
10:86390014-86391102	0.263483	0.322994	0.415036	1	-0.000807163	0.000124198	1.3644e-10	0.000151777
10:86914026-86914853	0.969324	0.59101	0.108878	1	-0.000768784	0.000123922	8.60687e-10	0.000957435
10:87422159-87422793	0.182471	0.316196	0.564192	1	-0.000770013	0.000121199	3.40131e-10	0.000378364
10:88560031-88561174	-0.335555	0.32336	0.299922	1	0.000793362	0.000133186	3.73433e-09	0.00415409
10:89840122-89840278	-0.360994	0.306411	0.239307	1	0.000802329	0.000131628	1.71758e-09	0.00191065
10:91007771-91008533	0.453578	0.236148	0.055117	1	-0.000793531	0.000120732	8.55294e-11	9.51436e-05
10:91702388-91702921	0.427021	0.308918	0.167505	1	-0.000829231	0.000137753	2.71932e-09	0.003025
10:91710120-91711003	0.522102	0.305405	0.0879588	1	-0.000841629	0.000130882	2.21774e-10	0.000246703
10:91907765-91908698	0.0136102	0.65896	0.983625	1	0.000765677	0.00011935	2.33916e-10	0.00026021
10:91970818-91971932	0.219092	0.316089	0.488614	1	-0.000741763	0.000121611	1.60215e-09	0.00178225
10:92947844-92948031	-0.227523	0.321381	0.479328	1	0.000746683	0.000126177	4.91526e-09	0.00546778
10:93008317-93008617	1.37109	1.09144	0.216386	1	-0.00158495	0.000270768	6.93361e-09	0.007713
10:94203957-94205158	0.0735768	0.315672	0.815817	1	-0.000713917	0.000121569	6.11585e-09	0.00680332
10:94498997-94499938	0.188196	0.623406	0.764313	1	-0.000730112	0.000121504	2.75262e-09	0.00306204
10:94519614-94519981	0.549721	0.59903	0.364341	1	-0.000782957	0.000122907	3.0667e-10	0.000341142
10:95001632-95003935	0.0483793	0.596649	0.93578	1	-0.000734878	0.00012149	2.17201e-09	0.00241616
10:95378170-95379475	-0.643266	0.553779	0.252295	1	-0.000778045	0.000121641	2.60877e-10	0.000290201
10:96001270-96002435	-0.201916	0.315963	0.523145	1	0.000728127	0.000121468	2.99585e-09	0.00333261
10:97077207-97078753	0.349263	0.313893	0.266523	1	-0.000759129	0.000125083	1.92259e-09	0.0021387
10:98633262-98635722	0.877824	0.67829	0.203166	1	-0.000790836	0.000122249	1.65154e-10	0.000183719
10:98842929-98843793	0.237798	0.316643	0.45308	1	-0.000709232	0.00012153	7.56225e-09	0.00841231
10:99676410-99677567	0.406578	0.32154	0.206669	1	-0.000828266	0.000122903	2.90692e-11	3.23368e-05
10:99890476-99892015	0.602406	0.621143	0.337976	1	-0.00079738	0.000136031	6.51749e-09	0.00725011
10:100395253-100396334	0.560315	0.299703	0.0620452	1	-0.000806438	0.000121879	6.45041e-11	7.17549e-05
10:100411247-100412099	-0.527263	0.316207	0.0961931	1	0.000720457	0.000123506	7.66852e-09	0.00853052
10:100504010-100504280	1.29314	0.606314	0.0391835	1	-0.000777928	0.000121982	2.95817e-10	0.00032907
10:100957366-100958208	0.639442	0.318808	0.04552	1	-0.000741044	0.000126415	6.49992e-09	0.00723056
10:101279493-101284652	-0.449004	0.294688	0.128214	1	0.000786218	0.000121712	1.75271e-10	0.000194973
10:101803648-101804711	-0.547053	0.6136	0.377994	1	0.000767858	0.000128211	3.09661e-09	0.0034447
10:103093166-103094689	-0.93594	0.631237	0.145999	1	0.000897385	0.000132313	2.19332e-11	2.43987e-05
10:103402477-103404027	-0.245898	0.638249	0.702092	1	-0.000730756	0.000121654	2.78939e-09	0.00310294
10:104137203-104137353	2.76828	1.58826	0.0892375	1	-0.0022564	0.000365717	1.07231e-09	0.00119284
10:105275456-105277269	0.410235	0.298185	0.169454	1	-0.000746824	0.00012159	1.24216e-09	0.00138179
10:105356561-105357452	-0.935019	0.60886	0.132495	1	0.000749251	0.000126536	4.61187e-09	0.00513028
10:105626943-105628159	-1.33452	0.620528	0.0375927	1	0.000805143	0.000124389	1.61308e-10	0.00017944
10:105749032-105749638	0.368357	0.639338	0.567951	1	-0.000779815	0.000120869	1.89437e-10	0.000210731
10:105823219-105823572	-0.255035	0.714676	0.723095	1	0.000845787	0.000133821	4.18419e-10	0.000465452
10:106241932-106243719	0.605715	0.604425	0.322344	1	-0.000876994	0.00012101	9.44213e-13	1.05035e-06
10:106347825-106349399	0.441046	0.29695	0.138067	1	-0.000757596	0.00012167	7.44254e-10	0.000827914
10:106737521-106739404	0.60961	0.314966	0.0536043	1	-0.000872007	0.000123795	3.81235e-12	4.24089e-06
10:106791365-106792402	0.63536	0.177715	0.000368794	1	-0.000727426	0.000124061	6.4415e-09	0.00716557
10:106851101-106851949	0.586863	0.238861	0.0142381	1	-0.000763547	0.000130777	7.53908e-09	0.00838653
10:107106826-107107448	0.562349	0.301241	0.0624227	1	-0.00076451	0.000121386	4.79694e-10	0.000533616
10:107418370-107419271	0.316634	0.237172	0.182266	1	-0.000729889	0.000124746	6.99299e-09	0.00777906
10:107422041-107423254	0.303261	0.318067	0.340896	1	-0.000725688	0.000122817	4.95495e-09	0.00551192
10:108276864-108277026	-0.726861	0.679136	0.291565	1	0.000764937	0.000121697	5.35416e-10	0.000595601
10:108739997-108740697	0.46155	0.305247	0.131131	1	-0.000777674	0.000130211	3.49271e-09	0.00388532
10:108990690-108991217	-0.908744	0.614269	0.146939	1	0.000729282	0.000121525	2.88421e-09	0.00320842
10:109151806-109153860	0.114785	0.296942	0.699245	1	-0.000710077	0.000121877	8.01227e-09	0.00891291
10:109366332-109366996	0.29228	0.310318	0.346771	1	-0.000793703	0.00012931	1.31549e-09	0.00146337
10:109491177-109492070	0.327029	0.30071	0.277306	1	-0.000773505	0.000123021	5.18326e-10	0.00057659
10:109700203-109700479	0.613698	0.6208	0.328857	1	-0.00072112	0.000121863	4.71749e-09	0.00524777
10:109736494-109736916	0.418469	0.245471	0.088661	1	-0.000778873	0.000133226	7.45858e-09	0.00829698
10:109742736-109743607	0.692035	0.191204	0.000312299	1	-0.000728856	0.000122731	4.18819e-09	0.00465898
10:110668753-110669563	1.41681	0.6417	0.0332361	1	-0.00074743	0.000122397	1.56444e-09	0.0017403
10:112319971-112320835	0.356843	0.638521	0.579398	1	-0.000771747	0.000124693	9.40679e-10	0.00104642
10:112471321-112471537	0.755064	0.645183	0.24951	1	-0.000904371	0.000110882	1.43496e-15	1.59626e-09
10:112922705-112923473	-0.33149	0.595638	0.581061	1	-0.000752728	0.000121361	8.88772e-10	0.000988677
10:113487669-113488024	-0.320825	0.300327	0.28588	1	0.000718965	0.000123325	7.8834e-09	0.00876956
10:113595309-113595906	-0.541176	0.299963	0.0717519	1	0.00074284	0.000126746	6.5511e-09	0.00728749
10:114501808-114501963	0.419333	0.959147	0.664579	1	-0.00111403	0.0001888	5.42622e-09	0.00603617
10:116379008-116381188	0.449045	0.60283	0.46071	1	0.000732876	0.000123967	4.87021e-09	0.00541766
10:116630410-116630975	0.735779	0.182489	6.01602e-05	1	-0.000712022	0.000116063	1.30954e-09	0.00145674
10:116810325-116810617	0.321209	0.624252	0.609797	1	0.000840032	0.000132104	3.59613e-10	0.000400037
10:117644889-117645980	0.43673	0.234945	0.063408	1	-0.000877731	0.000119637	5.05931e-13	5.62801e-07
10:119521368-119524816	0.168419	0.646182	0.795734	1	-0.00074531	0.000121824	1.43703e-09	0.00159856
10:120644158-120644940	0.300522	0.612318	0.626272	1	-0.00078234	0.000122391	2.69816e-10	0.000300145
10:120700843-120702658	0.273277	0.326398	0.402831	1	-0.000753369	0.000121185	7.88491e-10	0.000877123
10:121937995-121938436	0.343496	0.317413	0.279793	1	-0.000718196	0.000121681	5.14204e-09	0.00572005
10:121939866-121940256	0.406747	0.311232	0.19181	1	-0.00078035	0.000126654	1.11506e-09	0.0012404
10:122039127-122039928	0.398518	0.636986	0.535141	1	-0.000735828	0.000124049	4.33667e-09	0.00482415
10:122071662-122072802	0.569595	0.236287	0.0161524	1	-0.000735997	0.000121216	1.89597e-09	0.00210909
10:122385272-122386331	0.059402	0.314254	0.850167	1	-0.000805828	0.000120849	4.61527e-11	5.13406e-05
10:123146301-123146628	1.16876	0.620038	0.0671698	1	-0.000754367	0.000127211	4.53554e-09	0.00504537
10:123216759-123224239	0.550746	0.298168	0.0652511	1	-0.000846424	0.000120963	5.24335e-12	5.83275e-06
10:123626084-123626461	0.195796	0.732179	0.790521	1	0.000962376	0.000161691	3.84953e-09	0.00428225
10:123720939-123724860	-0.453284	0.236027	0.0551669	1	0.000746338	0.000128212	8.24045e-09	0.00916675
10:123945475-123947296	0.476303	0.318848	0.135948	1	-0.000721789	0.000122825	5.97565e-09	0.00664736
10:125264279-125266601	-1.44714	0.662959	0.0349948	1	0.00091709	0.000133744	1.33941e-11	1.48997e-05
10:125375954-125376947	0.294702	0.32518	0.365227	1	-0.000727181	0.000121679	3.33345e-09	0.00370816
10:125606768-125608287	0.432886	0.236099	0.0671039	1	-0.000762183	0.00012227	7.12883e-10	0.000793017
10:126514745-126516304	-0.479274	0.321568	0.136794	1	0.000735777	0.000124711	5.21347e-09	0.0057995
10:127255856-127258164	-1.14097	0.599713	0.0643569	1	0.000862109	0.000121192	2.37955e-12	2.64703e-06
10:127295998-127300112	0.413047	0.315413	0.191089	1	-0.000732451	0.000121412	2.38703e-09	0.00265535
10:127441889-127443582	-0.025056	0.633413	0.968644	1	-0.000760851	0.000121879	6.74472e-10	0.000750288
10:128274326-128275881	-0.187818	0.654821	0.775755	1	-0.000923985	0.00012085	5.54302e-14	6.1661e-08
10:129106878-129109372	0.431866	0.316349	0.172906	1	-0.000850654	0.00012084	3.92558e-12	4.36685e-06
10:130027166-130028196	0.488778	0.320791	0.128281	1	-0.000764419	0.000122634	7.12556e-10	0.000792653
10:130202659-130205015	0.305921	0.236316	0.195854	1	-0.000731633	0.000121096	2.26534e-09	0.00251998
10:130307226-130307527	0.768498	0.29936	0.0105253	1	-0.00085566	0.00012688	2.84834e-11	3.16852e-05
10:130444867-130445467	0.0435959	0.312555	0.889142	1	-0.000759671	0.000121602	6.5457e-10	0.000728149
10:130528864-130530585	0.477351	0.236734	0.0440922	1	-0.000735338	0.000122446	2.81143e-09	0.00312745
10:130711019-130716451	-0.383256	0.234806	0.103046	1	0.000725465	0.000122413	4.47465e-09	0.00497764
10:131895052-131895955	-0.842282	0.19011	1.05894e-05	1	0.000829787	0.000121648	1.7088e-11	1.90089e-05
10:132260556-132262473	-0.592775	0.235804	0.0121459	1	0.000846087	0.000132382	2.69077e-10	0.000299323
10:132776121-132776349	-0.542555	0.651784	0.410445	1	0.000678961	0.000116734	8.6472e-09	0.00961922
10:133457355-133459511	0.282743	0.314902	0.36976	1	-0.000849686	0.000121179	4.7367e-12	5.26914e-06
10:134487426-134489213	0.347155	0.29804	0.24461	1	-0.000768017	0.000121357	3.97577e-10	0.000442268
11:683394-686161	0.304181	0.235215	0.196324	1	-0.000758891	0.000120877	5.42385e-10	0.000603353
11:3261734-3262441	0.611774	0.6087	0.320976	1	-0.000914575	0.000120098	6.91489e-14	7.69218e-08
11:3715226-3715957	0.624802	0.302031	0.0390109	1	-0.000715231	0.000122059	6.59646e-09	0.00733795
11:3727101-3727378	-1.28721	0.954997	0.185798	1	0.000987244	0.000159521	1.01569e-09	0.00112986
11:4004073-4004572	0.419385	0.296758	0.158209	1	-0.000799276	0.000131594	1.87006e-09	0.00208027
11:4534297-4534818	0.332935	0.304267	0.274363	1	-0.000847659	0.000131734	2.10637e-10	0.000234314
11:4596656-4597697	0.383634	0.235045	0.103043	1	-0.000807904	0.000120798	4.06497e-11	4.5219e-05
11:4839558-4840000	0.746278	0.662572	0.266993	1	-0.000789812	0.000129849	1.79456e-09	0.00199628
11:5409822-5410054	-0.648003	0.186441	0.000534951	1	0.00071537	0.000123129	8.8627e-09	0.00985893
11:5859287-5859699	-0.0743498	0.66648	0.911785	1	0.000774957	0.000125051	9.00172e-10	0.00100136
11:6302202-6303043	0.849061	0.607896	0.170206	1	-0.000772489	0.00012278	4.9933e-10	0.000555459
11:6860153-6860520	0.454074	0.247502	0.0669529	1	-0.000834557	0.000141182	5.0904e-09	0.00566261
11:7127297-7127525	-1.20155	0.67161	0.08167	1	0.000722793	0.000122168	4.8691e-09	0.00541643
11:7390797-7391762	-0.0685158	0.642162	0.915568	1	-0.000912275	0.000130181	5.24628e-12	5.836e-06
11:7444023-7447422	-1.47701	0.640757	0.0264972	1	0.000825965	0.000124908	6.61345e-11	7.35685e-05
11:9633981-9637782	0.494869	0.237749	0.0377049	1	-0.00078689	0.000128807	1.51577e-09	0.00168616
11:9674489-9676331	-0.295435	0.320137	0.356579	1	0.000785932	0.00012587	6.67227e-10	0.000742228
11:11646407-11646979	0.439488	0.231376	0.0578943	1	-0.000871409	0.000119976	8.45581e-13	9.40632e-07
11:11968626-11969123	0.136027	0.619094	0.827272	1	-0.00087958	0.000131699	4.58922e-11	5.10509e-05
11:13510473-13512437	0.215645	0.296843	0.467882	1	-0.000738126	0.000121561	1.89272e-09	0.00210548
11:13564845-13565890	-0.17078	0.300828	0.570529	1	0.000797944	0.000114932	7.65592e-12	8.51651e-06
11:14512398-14513292	1.24609	0.635065	0.0567862	1	-0.000730328	0.000124469	6.30209e-09	0.00701049
11:14530236-14530745	-1.14237	0.653829	0.0883437	1	0.000848012	0.000134242	4.51699e-10	0.000502474
11:14667493-14668243	0.411827	0.308686	0.182772	1	-0.000697907	0.000118652	5.83564e-09	0.00649161
11:15632631-15633588	-0.0129262	0.625799	0.983624	1	-0.000721957	0.000121801	4.44877e-09	0.00494885
11:16412271-16412822	0.513989	0.310389	0.0983048	1	-0.0008171	0.000134585	1.97895e-09	0.0022014
11:17077426-17079913	-0.190697	0.321087	0.55286	1	0.000763958	0.000121889	5.77772e-10	0.000642718
11:17253125-17253964	1.80907	0.66619	0.00975899	1	-0.000733925	0.000124882	5.96726e-09	0.00663803
11:17434224-17434604	1.39249	0.609977	0.0281581	1	-0.000801758	0.000132476	2.16229e-09	0.00240535
11:17748158-17749597	-0.41177	0.23921	0.0855599	1	0.000843145	0.000135124	6.86055e-10	0.000763173
11:18009052-18009239	-0.795615	1.14705	0.492201	1	0.00235104	0.000393581	3.52698e-09	0.00392344
11:18072067-18074001	0.466959	0.234563	0.0468644	1	-0.000745538	0.00012224	1.60977e-09	0.00179072
11:18156614-18159843	0.492929	0.317109	0.120841	1	-0.000710459	0.000121721	7.52059e-09	0.00836596
11:18232456-18232713	0.581557	0.617074	0.351827	1	-0.000775724	0.000115866	3.94001e-11	4.3829e-05
11:18389874-18390977	0.381608	0.294564	0.195727	1	-0.000821733	0.000121219	2.2463e-11	2.4988e-05
11:19056933-19057163	0.630391	0.312077	0.0437955	1	-0.000779593	0.000130767	3.77461e-09	0.00419891
11:19169219-19169805	0.761945	0.676627	0.267295	1	-0.000837725	0.000130834	2.59919e-10	0.000289136
11:19933955-19934624	0.0189675	0.297238	0.94915	1	0.000887163	0.000114322	2.43804e-14	2.71209e-08
11:20279830-20280268	0.420102	0.234789	0.073962	1	-0.000786314	0.000122326	2.1378e-10	0.000237811
11:20280675-20281142	0.300536	0.622343	0.631807	1	-0.000705823	0.000116162	1.86188e-09	0.00207117
11:20285181-20286828	0.254678	0.235882	0.280614	1	-0.000745419	0.000120949	1.0944e-09	0.00121742
11:20888271-20889807	0.392975	0.234286	0.0938908	1	-0.00073363	0.000121816	2.54228e-09	0.00282805
11:21132339-21132974	-0.460365	0.244218	0.0598127	1	0.000763129	0.000130864	8.0425e-09	0.00894654
11:21557938-21558163	0.371333	0.307912	0.228448	1	-0.000704436	0.000118478	4.06241e-09	0.00451905
11:21806940-21807378	-0.83498	0.192142	1.55571e-05	1	0.000845756	0.000131017	1.83458e-10	0.00020408
11:22854921-22855503	0.272018	0.322079	0.398782	1	-0.000754716	0.000127825	5.0837e-09	0.00565514
11:22894013-22895021	0.408054	0.29804	0.17153	1	-0.000736033	0.000122544	2.79769e-09	0.00311217
11:23093772-23094474	0.405099	0.665478	0.546197	1	-0.000817637	0.000123568	6.49444e-11	7.22447e-05
11:23689786-23690332	-0.686842	0.179634	0.000141288	1	0.000693105	0.000115764	3.19996e-09	0.00355966
11:24868309-24869781	0.010252	0.318891	0.974368	1	-0.000757113	0.000122056	8.57256e-10	0.000953618
11:24925146-24926236	0.492117	0.235952	0.0373364	1	-0.000823122	0.000123809	5.28995e-11	5.88459e-05
11:25053447-25053879	0.284566	0.658374	0.668053	1	-0.000824226	0.000118205	6.39067e-12	7.10903e-06
11:25080295-25080815	0.543383	0.650274	0.408409	1	-0.00074954	0.000116201	1.89406e-10	0.000210697
11:26936517-26936852	-0.557001	0.239579	0.0203205	1	0.000779659	0.000128561	1.98552e-09	0.00220871
11:27125437-27125767	-0.769053	0.197562	0.000106638	1	0.000790043	0.000131865	3.06151e-09	0.00340565
11:27259694-27260281	0.716669	0.30541	0.0192799	1	-0.000807189	0.000133995	2.54119e-09	0.00282684
11:27901576-27903186	0.736133	0.178946	4.25311e-05	1	-0.000809559	0.000126226	2.33331e-10	0.000259559
11:28751034-28751235	0.714292	0.304736	0.0193999	1	-0.000766673	0.000122213	5.65954e-10	0.000629571
11:28987913-28988587	-0.344301	0.331291	0.299214	1	0.000862217	0.000133442	1.8215e-10	0.000202625
11:29121776-29122180	-0.706526	0.181677	0.000108573	1	0.000764475	0.000130128	6.14885e-09	0.00684003
11:29133973-29134334	-0.38317	0.334994	0.253322	1	0.000833714	0.000136119	1.46578e-09	0.00163054
11:29264697-29265222	0.758419	0.196706	0.000124261	1	-0.000816575	0.000128623	3.5991e-10	0.000400367
11:29536796-29537322	0.00385341	0.312106	0.990155	1	-0.000821408	0.000120685	1.87017e-11	2.08039e-05
11:30450099-30452075	-0.550848	0.318247	0.0841897	1	0.000765094	0.000124656	1.27435e-09	0.00141759
11:30660201-30660534	0.514435	0.306812	0.0941545	1	-0.000770505	0.000128101	2.7011e-09	0.00300473
11:30732629-30733412	0.412459	0.306655	0.17925	1	-0.000908817	0.000137647	7.53942e-11	8.38691e-05
11:31530186-31532795	-0.479918	0.58624	0.417869	1	0.000743127	0.000123298	2.47221e-09	0.0027501
11:31809696-31810326	0.926105	0.321305	0.00407078	1	-0.00106023	0.000178495	4.13814e-09	0.0046033
11:32191671-32192288	0.370642	0.31653	0.242264	1	-0.000808857	0.000121094	4.28245e-11	4.76383e-05
11:34593789-34594578	0.390546	0.321592	0.225194	1	-0.000822084	0.000128321	2.44187e-10	0.000271636
11:34671703-34672421	0.250379	0.295878	0.397819	1	-0.000795606	0.000121996	1.18551e-10	0.000131877
11:34687084-34687977	1.76917	0.599232	0.00527244	1	-0.000787523	0.000129567	1.82349e-09	0.00202847
11:35245757-35247313	0.592219	0.604267	0.333012	1	-0.000770452	0.000121389	3.546e-10	0.00039446
11:35408881-35410601	-0.29973	0.651098	0.647778	1	0.000770037	0.000126976	1.97877e-09	0.0022012
11:35808321-35808956	0.431736	0.236084	0.0678177	1	-0.000716392	0.000122124	6.35671e-09	0.00707126
11:35967905-35969020	0.203081	0.603189	0.738132	1	-0.000748173	0.00012158	1.15831e-09	0.00128851
11:36051729-36052182	0.360211	0.236039	0.127387	1	-0.000781019	0.000121153	1.90458e-10	0.000211866
11:36086852-36087502	0.954678	0.602708	0.121164	1	-0.000790143	0.00012322	2.35703e-10	0.000262198
11:36112081-36113015	-0.488408	0.321369	0.129252	1	0.00075074	0.000124942	2.75276e-09	0.00306219
11:37115769-37116515	1.91892	0.572668	0.00176899	1	-0.000789458	0.000122599	1.99084e-10	0.000221463
11:37251052-37251401	-0.423528	0.29859	0.15663	1	0.000857907	0.000127483	3.20596e-11	3.56634e-05
11:37314841-37316180	-0.470848	0.297385	0.11394	1	0.000753121	0.000121783	9.63613e-10	0.00107193
11:37575339-37575970	0.455059	0.320964	0.156893	1	-0.000870822	0.000124659	5.65688e-12	6.29276e-06
11:37633294-37633840	-0.143516	0.594214	0.810395	1	-0.000687139	0.000115772	4.28109e-09	0.00476232
11:39111476-39111880	0.443621	0.239073	0.0638926	1	-0.000768189	0.000127742	2.72421e-09	0.00303044
11:39355877-39356855	0.544174	0.299532	0.0697752	1	-0.000856514	0.000121366	3.53588e-12	3.93334e-06
11:39460477-39460994	0.293079	0.319817	0.359958	1	-0.00078316	0.000124229	4.62833e-10	0.00051486
11:39654251-39654777	0.413424	0.240543	0.0860464	1	-0.000722188	0.000123435	6.98517e-09	0.00777036
11:40420390-40421433	0.304237	0.31992	0.342127	1	-0.000718404	0.00012236	6.16299e-09	0.00685576
11:40661088-40663449	-0.210713	0.60621	0.729988	1	-0.00078726	0.000122169	1.93361e-10	0.000215096
11:41234883-41235144	0.398376	0.284834	0.162428	1	-0.000685074	0.000116076	5.25949e-09	0.0058507
11:41281071-41281977	0.484471	0.301953	0.10916	1	-0.00072541	0.000122188	4.21876e-09	0.00469298
11:41394842-41395420	-0.0534026	0.594901	0.928937	1	-0.000722123	0.0001182	1.54183e-09	0.00171514
11:42897899-42898328	0.176706	0.639375	0.783729	1	-0.000846956	0.000139073	1.8275e-09	0.00203293
11:43690373-43691209	0.463709	0.299974	0.122709	1	-0.000713528	0.000122402	7.86063e-09	0.00874423
11:44839777-44841165	-0.771444	0.701209	0.277911	1	0.000848995	0.000126029	2.96314e-11	3.29622e-05
11:44988330-44989787	0.46657	0.299001	0.119232	1	-0.000742122	0.000123344	2.63046e-09	0.00292614
11:46719177-46719880	-0.708351	0.19072	0.000216872	1	0.00072852	0.000122865	4.40901e-09	0.00490461
11:47491068-47492018	-0.422569	0.317471	0.183897	1	0.000720139	0.000122979	6.73781e-09	0.0074952
11:47909712-47910269	0.659341	0.310108	0.0338861	1	-0.00079318	0.000127566	8.08219e-10	0.000899069
11:50623096-50623760	0.550551	0.302723	0.0694852	1	-0.000803907	0.000124799	2.005e-10	0.000223037
11:56567855-56568321	0.611926	0.309556	0.0484697	1	-0.000780023	0.000128392	1.86041e-09	0.00206954
11:57186029-57187142	0.305652	0.297519	0.304734	1	-0.000715554	0.000122492	7.32544e-09	0.00814888
11:57399411-57400362	-0.791768	0.190076	3.40866e-05	1	0.000738035	0.000121761	2.01075e-09	0.00223677
11:59475425-59475699	-0.690675	0.768928	0.374823	1	0.000737851	0.000122442	2.52126e-09	0.00280467
11:59702898-59703590	0.499214	0.316946	0.115996	1	-0.000736275	0.000122051	2.39042e-09	0.00265913
11:59704890-59706178	0.68317	0.172958	8.43375e-05	1	-0.000772695	0.00011959	1.73198e-10	0.000192667
11:59977217-59977648	-0.697178	0.782162	0.378105	1	0.00125308	0.000195172	2.3971e-10	0.000266655
11:60070906-60071757	-0.275508	0.614636	0.656412	1	-0.000761177	0.000121954	6.79023e-10	0.000755351
11:60123625-60123766	0.572471	0.31473	0.069435	1	-0.000853056	0.000138304	1.11556e-09	0.00124096
11:60433291-60434580	-1.65024	0.590948	0.0080154	1	-0.000746106	0.000121892	1.40878e-09	0.00156713
11:61065073-61065844	-0.109372	0.325366	0.736934	1	0.000766777	0.000131748	8.57436e-09	0.00953819
11:61232775-61236491	0.337362	0.297742	0.257697	1	-0.000710971	0.000121781	7.47738e-09	0.0083179
11:61304759-61311309	-0.727956	0.602762	0.234287	1	0.000784639	0.00012748	1.14933e-09	0.00127853
11:61913776-61914469	0.182322	0.297337	0.54002	1	-0.000750434	0.000121616	1.04731e-09	0.00116503
11:62516070-62516650	-0.321429	0.573821	0.578525	1	-0.000726764	0.00012257	4.39511e-09	0.00488916
11:62576301-62577871	0.304176	0.316777	0.337488	1	-0.000856451	0.00013202	1.46906e-10	0.000163419
11:63312728-63314262	-0.479919	0.332624	0.149566	1	0.00089757	0.000127346	3.70143e-12	4.11751e-06
11:63633462-63634240	1.26114	0.608002	0.0446259	1	-0.000795441	0.000123626	2.05523e-10	0.000228626
11:65025732-65026069	0.848922	0.656248	0.203547	1	-0.000848335	0.000123487	1.24156e-11	1.38112e-05
11:66236220-66236839	0.658916	0.625173	0.298235	1	0.000830607	0.000121398	1.49579e-11	1.66393e-05
11:68242857-68243800	1.65984	0.60264	0.00888897	1	-0.000961935	0.000131331	5.63451e-13	6.26787e-07
11:69475221-69485967	-0.479886	0.237899	0.0439981	1	0.000795905	0.000123474	1.91022e-10	0.000212494
11:70555349-70569435	0.318576	0.233999	0.17378	1	-0.000747715	0.000120959	9.78186e-10	0.00108814
11:70984936-70986019	0.565564	0.304337	0.063598	1	-0.000754227	0.000128408	6.08194e-09	0.0067656
11:72331525-72331963	0.53	0.299734	0.0775535	1	-0.000860592	0.000127681	2.89318e-11	3.21839e-05
11:73043061-73044928	0.601377	0.309849	0.052648	1	-0.000865294	0.000120621	1.57671e-12	1.75394e-06
11:73840016-73840681	-0.689704	0.309551	0.026263	1	0.000856498	0.000128401	4.76134e-11	5.29655e-05
11:74120266-74120557	0.714153	0.909079	0.437292	1	0.00189532	0.000322829	6.41625e-09	0.00713749
11:74182823-74183555	-0.169615	0.583565	0.772833	1	-0.000732254	0.0001181	8.88074e-10	0.0009879
11:74265053-74265690	0.766399	0.654404	0.248422	1	-0.000757369	0.000125358	2.26838e-09	0.00252336
11:74793435-74794103	0.391111	0.305182	0.200479	1	-0.000726074	0.000123255	5.53942e-09	0.0061621
11:76244182-76245106	0.548826	0.235122	0.0198371	1	-0.00082526	0.00012488	6.79816e-11	7.56233e-05
11:76556287-76556784	1.03206	0.665179	0.128887	1	-0.000742189	0.000123922	3.10313e-09	0.00345195
11:76823093-76827896	0.279588	0.301965	0.354877	1	-0.000732937	0.000121849	2.65555e-09	0.00295406
11:77917548-77919194	-0.351411	0.319823	0.27243	1	0.00087923	0.000125752	5.42302e-12	6.03261e-06
11:78183473-78184293	-0.382711	0.236068	0.105374	1	0.00073316	0.000120928	1.99896e-09	0.00222366
11:78215445-78216051	-0.307021	0.322628	0.341774	1	0.000847556	0.000123631	1.38091e-11	1.53613e-05
11:78989150-78990150	0.317407	0.297191	0.285997	1	-0.000743498	0.000121512	1.43131e-09	0.00159221
11:80289178-80289683	-0.624113	0.56103	0.272611	1	-0.000758763	0.000122593	9.40033e-10	0.0010457
11:81767015-81767312	-0.384635	0.63317	0.547289	1	-0.000879104	0.000130864	3.62718e-11	4.03491e-05
11:81769096-81769647	0.57635	0.297546	0.0532706	1	-0.000803216	0.000122585	9.77236e-11	0.000108709
11:82492397-82492934	1.59525	0.635449	0.0162271	1	-0.00094538	0.000123681	5.61745e-14	6.24889e-08
11:82538160-82539543	0.462327	0.23622	0.0506745	1	-0.000772414	0.000123343	5.97782e-10	0.000664978
11:83770286-83772118	-0.835065	0.305176	0.0063859	1	0.000795239	0.000125466	3.74245e-10	0.000416314
11:84643457-84644034	0.24357	0.634685	0.703408	1	0.00069339	0.000117877	5.94089e-09	0.00660869
11:85361851-85362372	0.622668	0.30794	0.0436199	1	-0.00079406	0.000128004	8.87068e-10	0.000986782
11:86128007-86128264	0.764127	0.315846	0.0159954	1	-0.000825058	0.00013046	4.07907e-10	0.000453759
11:86539760-86542376	0.753268	0.298415	0.0118826	1	-0.000713608	0.000122386	7.79766e-09	0.00867418
11:87010529-87012080	0.18404	0.235245	0.434261	1	-0.000706992	0.000121309	7.92149e-09	0.00881193
11:87061250-87061389	0.624922	0.694889	0.374265	1	-0.000655146	0.000108028	2.05035e-09	0.00228082
11:87131861-87132243	-1.48573	0.634261	0.0242245	1	0.000812818	0.00013154	9.98378e-10	0.0011106
11:87225794-87226443	-0.355359	0.319665	0.266878	1	0.00074987	0.000122033	1.21979e-09	0.00135691
11:88643955-88644855	-0.463859	0.311626	0.137209	1	0.000691255	0.000118701	8.30967e-09	0.00924374
11:88914963-88915643	0.590302	0.300324	0.0498594	1	-0.000762691	0.000127067	2.88295e-09	0.00320701
11:89153991-89154404	0.358289	0.324082	0.269471	1	-0.000798658	0.000126359	4.22329e-10	0.000469802
11:89312934-89313660	0.603845	0.30484	0.048071	1	-0.000791444	0.000125248	4.28368e-10	0.00047652
11:90199318-90199749	1.20383	0.627852	0.0624595	1	-0.000818259	0.000123509	6.10417e-11	6.79033e-05
11:90210588-90211659	0.484656	0.301947	0.108993	1	-0.000847458	0.000121988	7.43336e-12	8.26893e-06
11:91303539-91304217	0.377225	0.584167	0.522125	1	0.000758214	0.000122997	1.09283e-09	0.00121567
11:92217325-92218724	-0.230035	0.625784	0.715117	1	0.000795973	0.000132189	2.68132e-09	0.00298272
11:92608405-92609712	0.236719	0.615701	0.702691	1	-0.000788954	0.000121258	1.3041e-10	0.000145069
11:94572287-94573053	1.83938	0.640352	0.00651972	1	-0.000817347	0.000124749	9.76537e-11	0.000108631
11:94880792-94881500	-0.251795	0.238177	0.290758	1	0.000754845	0.00012282	1.22161e-09	0.00135893
11:95518391-95518811	-0.882335	1.26537	0.489826	1	0.00232053	0.000362515	2.58344e-10	0.000287384
11:95908634-95910119	0.816433	0.294424	0.00576103	1	-0.000794864	0.000121466	1.02799e-10	0.000114354
11:96120070-96120391	-0.341863	0.335654	0.308801	1	0.00167385	0.000202082	4.48594e-16	4.9902e-10
11:97272705-97273369	1.62123	0.626394	0.0134578	1	-0.000775538	0.000131445	5.2745e-09	0.0058674
11:97546702-97547232	0.194222	0.598815	0.747386	1	-0.00077914	0.000122899	3.73713e-10	0.000415722
11:97879311-97879572	-0.104851	0.313843	0.738462	1	0.000720098	0.000122682	6.39377e-09	0.00711248
11:97887831-97889397	0.267878	0.2371	0.258891	1	-0.000728823	0.00012095	2.49186e-09	0.00277197
11:98160712-98161146	-0.92067	0.609413	0.138959	1	0.000870591	0.000126696	1.26342e-11	1.40544e-05
11:98323948-98324676	0.0541463	0.31585	0.86397	1	-0.000717044	0.000121466	5.1128e-09	0.00568752
11:98429797-98430569	-0.502118	0.319281	0.116493	1	0.000834001	0.000124743	4.11789e-11	4.58078e-05
11:98640224-98641472	0.457623	0.696552	0.515105	1	-0.000863042	0.000127799	2.71285e-11	3.01779e-05
11:99047928-99048398	0.513751	0.668526	0.44692	1	-0.000737614	0.000120916	1.62941e-09	0.00181257
11:99331359-99331590	0.45839	0.242404	0.0590257	1	-0.000783651	0.000132513	5.06885e-09	0.00563863
11:99377874-99378541	0.922931	0.641105	0.157781	1	-0.000726789	0.000122712	4.60073e-09	0.00511788
11:99535812-99537609	-0.292796	0.319789	0.360365	1	0.00079137	0.000125285	4.27182e-10	0.000475201
11:99881132-99881287	0.956276	0.204519	3.42265e-06	1	-0.000941284	0.000146462	2.23655e-10	0.000248796
11:99905238-99905878	-1.77838	0.577624	0.00379235	1	0.000782073	0.000132771	5.95203e-09	0.00662109
11:100632667-100633992	-0.615673	0.173446	0.000405893	1	0.000693769	0.000118943	7.70258e-09	0.00856841
11:100864882-100865725	0.599121	0.304571	0.0496147	1	-0.000830401	0.000122689	2.44067e-11	2.71502e-05
11:101073785-101074252	0.27522	0.655709	0.677126	1	-0.000918029	0.0001355	2.54372e-11	2.82965e-05
11:101502086-101502627	0.690098	0.621916	0.273837	1	-0.000774829	0.000126765	1.49704e-09	0.00166532
11:102395438-102397856	0.659299	0.17403	0.000161768	1	-0.000730756	0.000119915	1.65864e-09	0.00184509
11:102631359-102632133	-1.44681	0.614261	0.0235163	1	0.000712886	0.000122491	8.29898e-09	0.00923185
11:104030857-104031760	0.697895	0.29909	0.0199746	1	-0.000858904	0.000125655	1.54764e-11	1.7216e-05
11:104561447-104562083	0.265308	0.631456	0.676646	1	-0.000736432	0.000121424	1.97384e-09	0.00219572
11:105209686-105210037	0.317329	0.605633	0.603346	1	-0.000820825	0.000132313	8.65864e-10	0.000963194
11:105319456-105319655	-0.0429316	0.640325	0.946912	1	-0.000802211	0.000117892	1.97854e-11	2.20094e-05
11:105665591-105666775	0.632887	0.302394	0.0367822	1	-0.000738958	0.000125102	5.01601e-09	0.00557985
11:106334396-106335047	0.531142	0.306983	0.0840724	1	-0.000792677	0.000122891	1.87339e-10	0.000208397
11:106462364-106463771	1.03807	0.619478	0.101635	1	-0.000730524	0.000121576	2.75588e-09	0.00306566
11:107720940-107722185	0.443348	0.298596	0.138182	1	-0.000718959	0.000121823	5.17126e-09	0.00575255
11:109517478-109518057	0.580576	0.326356	0.0757099	1	-0.000923682	0.000152651	2.25319e-09	0.00250646
11:109950644-109950938	0.976332	0.648829	0.140763	1	-0.000900216	0.000132928	2.38547e-11	2.65362e-05
11:110065623-110066629	-0.0868932	0.305669	0.776325	1	0.000733645	0.000115594	3.58198e-10	0.000398462
11:110170250-110173022	0.783731	0.190517	4.25337e-05	1	-0.000741358	0.000121446	1.55539e-09	0.00173023
11:110575336-110575553	-0.027922	0.617136	0.964138	1	-0.0009369	0.000119923	1.62697e-14	1.80986e-08
11:111239903-111241350	0.0596043	0.313749	0.849428	1	-0.000733071	0.000121339	2.26526e-09	0.00251989
11:111737554-111739015	0.24831	0.295624	0.401331	1	-0.000755075	0.000122447	1.07218e-09	0.0011927
11:111844587-111845757	0.336461	0.234991	0.15259	1	-0.000851344	0.000120157	2.88609e-12	3.21051e-06
11:112268418-112270661	0.51165	0.304136	0.0930098	1	-0.000717913	0.000121838	5.45789e-09	0.0060714
11:112526357-112527580	0.331929	0.235812	0.15964	1	-0.000756942	0.000120672	5.60835e-10	0.000623878
11:112527899-112528148	-0.16437	0.63893	0.798302	1	0.000775858	0.000115793	3.83868e-11	4.27018e-05
11:113091931-113092168	0.4468	0.311121	0.15162	1	-0.000721488	0.00011925	2.20712e-09	0.00245522
11:113119438-113121071	0.470239	0.318302	0.1403	1	-0.000799507	0.00012277	1.25446e-10	0.000139547
11:114365393-114366651	0.271931	0.234734	0.24704	1	-0.000704482	0.000121142	8.52154e-09	0.00947943
11:114612875-114613246	-0.279818	0.663166	0.675403	1	-0.000704981	0.000120103	6.32222e-09	0.00703289
11:115306177-115306775	1.35647	0.63712	0.0394523	1	-0.000744524	0.000122039	1.59394e-09	0.00177311
11:115417840-115418522	0.168609	0.31577	0.593663	1	-0.000872765	0.000125919	8.27324e-12	9.20322e-06
11:115705999-115706401	0.18657	0.594041	0.755111	1	-0.000808651	0.000123406	9.79273e-11	0.000108935
11:116091672-116092096	0.58118	0.304993	0.0571736	1	-0.00073605	0.000126095	7.63245e-09	0.0084904
11:116302541-116303732	0.0839826	0.317167	0.791299	1	-0.000781744	0.000122052	2.4656e-10	0.000274276
11:116341219-116342124	-0.759401	0.625199	0.231673	1	0.000740687	0.000121509	1.642e-09	0.00182658
11:116401464-116410136	-0.598878	0.704526	0.400383	1	0.000769337	0.000131877	7.66532e-09	0.00852696
11:117027408-117028138	1.12061	0.625026	0.0806107	1	-0.000792913	0.000121912	1.33769e-10	0.000148806
11:118118293-118118485	0.456017	0.803658	0.573765	1	-0.00104537	0.000164428	3.42335e-10	0.000380817
11:118312633-118313684	-1.48096	0.600237	0.0180192	1	0.000803327	0.000124002	1.55639e-10	0.000173134
11:118467174-118470437	0.447718	0.317793	0.159604	1	-0.000763544	0.000123136	8.69332e-10	0.000967052
11:118556219-118558031	-1.01847	0.626424	0.111874	1	0.000764598	0.00013029	6.27019e-09	0.00697501
11:119754153-119755172	-0.782025	0.721081	0.284701	1	0.000997219	0.000148882	4.04038e-11	4.49455e-05
11:119876821-119879902	-0.726623	0.611953	0.242102	1	0.000851617	0.000129539	8.4604e-11	9.41142e-05
11:120560537-120562098	0.591011	0.299053	0.0486248	1	-0.000739113	0.000124828	4.61741e-09	0.00513644
11:120620074-120620522	-0.671199	0.172929	0.000111519	1	0.000723701	0.000118781	1.67107e-09	0.00185891
11:121233381-121234972	0.36818	0.644997	0.571335	1	-0.000724931	0.000124571	8.32569e-09	0.00926156
11:122751128-122752591	0.834292	0.607668	0.177453	1	-0.000771533	0.000123661	6.93875e-10	0.000771872
11:123538292-123538547	0.315221	0.329629	0.339486	1	-0.000772561	0.000130782	5.15257e-09	0.00573176
11:123961481-123961670	0.863949	0.754646	0.259733	1	-0.000895136	0.0001512	4.73733e-09	0.00526985
11:125153401-125154577	-0.473953	0.234402	0.043526	1	0.000786748	0.000123553	3.1196e-10	0.000347027
11:125256058-125261523	0.58662	0.298135	0.049615	1	-0.000756619	0.00012235	9.6445e-10	0.00107286
11:126592370-126593040	0.275817	0.325618	0.397354	1	-0.000771174	0.000122327	4.61046e-10	0.000512871
11:126705722-126706040	0.514347	0.297786	0.0846978	1	-0.000714859	0.000121611	5.92575e-09	0.00659185
11:126881141-126881820	1.12317	0.664177	0.0988598	1	-0.000786906	0.000133708	5.92537e-09	0.00659143
11:127272157-127272564	0.735819	0.191244	0.000127943	1	-0.000722935	0.000122341	4.96641e-09	0.00552467
11:127801755-127802393	-0.492127	0.307092	0.109672	1	0.000783377	0.000119884	1.11099e-10	0.000123587
11:127828114-127829936	-0.519347	0.304665	0.0887608	1	0.0007486	0.00012871	8.47883e-09	0.00943192
11:128535494-128537720	0.283775	0.318328	0.373181	1	-0.000721719	0.000121624	4.27099e-09	0.00475109
11:129578976-129581039	-0.133808	0.324978	0.680696	1	0.000815146	0.000122746	5.50255e-11	6.12108e-05
11:129998825-130000208	0.156404	0.323557	0.629037	1	-0.000739624	0.000122315	2.19492e-09	0.00244165
11:130474791-130476321	0.524335	0.298668	0.0797244	1	-0.000730957	0.000123833	5.13748e-09	0.00571497
11:130621392-130622329	-0.0803546	0.323179	0.803746	1	0.000724478	0.000122315	4.55695e-09	0.00506919
11:131038568-131039228	-1.44432	0.592384	0.0193566	1	0.000783353	0.000117305	4.39357e-11	4.88744e-05
11:131468838-131469388	0.437761	0.320319	0.172387	1	-0.000838501	0.000121534	1.00853e-11	1.12189e-05
11:131865252-131865850	-0.120794	0.315385	0.701904	1	0.000873923	0.000123178	2.77229e-12	3.08392e-06
11:132596547-132598281	0.44548	0.234936	0.0583085	1	-0.00075398	0.000121527	8.52865e-10	0.000948734
11:133189310-133190290	0.263441	0.333685	0.430135	1	-0.000715743	0.000121513	5.51809e-09	0.00613837
11:133228366-133234119	0.476777	0.598061	0.430065	1	-0.000747953	0.000121512	1.14633e-09	0.00127519
11:134027531-134030078	-0.289909	0.32721	0.376015	1	0.000749767	0.000121728	1.11702e-09	0.00124258
12:760513-761001	-0.248019	0.313922	0.42996	1	0.000807814	0.000128836	5.68791e-10	0.000632728
12:966828-967569	-0.596443	0.317717	0.0611587	1	0.000771677	0.00012104	2.96644e-10	0.00032999
12:1617496-1619985	-0.383972	0.319639	0.230289	1	0.000772649	0.000131933	6.713e-09	0.00746759
12:2075204-2076848	0.530837	0.300178	0.0775085	1	-0.000797299	0.000121129	8.05044e-11	8.95538e-05
12:2757480-2764046	0.389521	0.608428	0.525701	1	-0.0007436	0.000123391	2.48292e-09	0.00276202
12:3094160-3096206	0.386088	0.61846	0.536018	1	-0.000865398	0.000121653	2.37654e-12	2.64368e-06
12:3464599-3464908	-0.446982	0.319731	0.162801	1	0.000760633	0.000121957	6.97458e-10	0.000775857
12:3883367-3885361	-0.734848	0.658281	0.270969	1	0.000820963	0.000139393	5.54308e-09	0.00616617
12:4038585-4038819	0.604448	0.308477	0.0505257	1	-0.000896465	0.000129038	7.67251e-12	8.53496e-06
12:4535230-4540161	-0.149344	0.621848	0.811441	1	-0.000830154	0.000121351	1.49243e-11	1.66019e-05
12:4786718-4787018	-0.448849	0.633906	0.48325	1	0.000784944	0.000133743	6.541e-09	0.00727627
12:4949430-4949768	0.39332	0.332804	0.237742	1	-0.000865381	0.000143959	2.70916e-09	0.00301369
12:5170079-5170302	-0.471553	0.246865	0.0564846	1	0.000835344	0.000139352	3.12098e-09	0.0034718
12:5710806-5712103	0.288613	0.235539	0.220821	1	-0.000747428	0.000121989	1.36012e-09	0.00151301
12:6484607-6486710	-0.268492	0.318864	0.400216	1	0.00081295	0.000122704	6.08742e-11	6.77169e-05
12:6718904-6720115	1.79579	0.579373	0.00353942	1	-0.000824774	0.00012268	3.23577e-11	3.5995e-05
12:9330645-9332684	0.389529	0.236738	0.100277	1	-0.000764609	0.000121803	5.44845e-10	0.00060609
12:9969352-9970214	0.0100498	0.601632	0.986756	1	-0.000814674	0.000121178	3.23758e-11	3.60151e-05
12:10182319-10183387	0.661189	0.1765	0.000191126	1	-0.000726055	0.000122089	3.96225e-09	0.00440764
12:10323084-10323679	-0.359486	0.676691	0.598305	1	-0.000730199	0.000123032	4.30254e-09	0.00478618
12:10328752-10329100	0.457518	0.318821	0.1518	1	-0.000896848	0.00014061	3.08246e-10	0.000342895
12:10422729-10424199	0.601808	0.298134	0.0440055	1	-0.000810432	0.000121065	3.90637e-11	4.34548e-05
12:10783584-10784312	-0.363123	0.320014	0.257134	1	0.000718193	0.000122738	6.92864e-09	0.00770747
12:11857970-11861025	0.457961	0.235706	0.0523798	1	-0.000761131	0.000122038	6.98524e-10	0.000777043
12:11864038-11866610	0.10593	0.61008	0.863037	1	-0.000757423	0.000124041	1.54165e-09	0.00171495
12:11895479-11899525	0.596711	0.299809	0.0470444	1	-0.000715011	0.000122774	8.11865e-09	0.00903125
12:11984945-11985939	-0.0569125	0.632086	0.928709	1	-0.00073017	0.000121911	3.09023e-09	0.00343759
12:11997735-11998340	0.211973	0.317221	0.50436	1	-0.000722346	0.000122059	4.69097e-09	0.00521828
12:12059167-12059803	0.105194	0.32882	0.74917	1	0.000992236	0.000162045	1.3953e-09	0.00155214
12:13206330-13207345	-0.592091	0.317883	0.0629231	1	0.00101427	0.000158262	2.42768e-10	0.000270057
12:13271387-13272594	0.350854	0.234651	0.135274	1	-0.000732152	0.000123033	3.8771e-09	0.00431291
12:13462741-13464931	-0.470193	0.315127	0.136458	1	0.000741302	0.000121496	1.58361e-09	0.00176162
12:14308379-14308779	-0.441976	0.300165	0.141473	1	0.000818182	0.000129231	4.01873e-10	0.000447047
12:14610676-14610987	-1.21943	1.31415	0.359344	1	0.00177618	0.000265103	4.30103e-11	4.7845e-05
12:14887285-14888138	0.0759359	0.587581	0.897823	1	0.000727518	0.000122764	4.48096e-09	0.00498466
12:15110573-15113779	0.402354	0.300317	0.180858	1	-0.000716468	0.000122107	6.30416e-09	0.0070128
12:15237695-15238065	0.924661	0.615161	0.140684	1	-0.000871063	0.000125046	6.47674e-12	7.20478e-06
12:15246759-15247517	0.448846	0.307071	0.144466	1	-0.000738346	0.000115638	2.82414e-10	0.00031416
12:15828354-15828520	-0.239642	0.733273	0.745654	1	0.000868836	0.000144846	3.08889e-09	0.0034361
12:16751164-16752519	0.360332	0.621065	0.565059	1	-0.000803073	0.000121499	6.74385e-11	7.50191e-05
12:17045396-17047239	0.353536	0.320393	0.270415	1	-0.000741904	0.000121541	1.55895e-09	0.00173418
12:17136092-17136827	0.446487	0.3137	0.155419	1	-0.000823646	0.000120787	1.71888e-11	1.9121e-05
12:17233157-17234494	0.583203	0.32067	0.0695921	1	-0.000873707	0.000128152	1.73387e-11	1.92877e-05
12:18266570-18267039	0.0676777	0.312401	0.82859	1	-0.000782451	0.000133691	7.08842e-09	0.00788522
12:18343422-18343774	-0.206599	0.64125	0.749107	1	0.000748846	0.000125181	3.29056e-09	0.00366045
12:18354425-18357405	-0.775312	0.295904	0.00904845	1	0.000754694	0.000122011	9.56271e-10	0.00106376
12:18467383-18467897	-0.325783	0.242886	0.180245	1	0.000764104	0.000130597	7.19522e-09	0.00800403
12:18586171-18586460	0.678607	0.647877	0.301279	1	-0.000717609	0.000116363	1.08694e-09	0.00120913
12:19203969-19205652	-0.959664	0.608205	0.122498	1	0.000754611	0.000123768	1.62885e-09	0.00181195
12:19314327-19314896	0.639081	0.605241	0.297396	1	-0.000713112	0.000118754	2.86091e-09	0.0031825
12:20299682-20300112	-0.260273	0.646215	0.689376	1	0.000876051	0.000144849	2.33683e-09	0.0025995
12:20341258-20341649	-0.232389	0.645407	0.72077	1	-0.000769602	0.000131426	6.89779e-09	0.00767316
12:20354437-20354649	0.838716	0.65086	0.205179	1	-0.000770143	0.000126911	1.9391e-09	0.00215707
12:20480583-20481051	0.745004	0.321863	0.02092	1	-0.00105255	0.000172962	1.78569e-09	0.00198642
12:21785633-21786109	0.347414	0.652494	0.597545	1	-0.000908915	0.000124683	7.10893e-13	7.90803e-07
12:21833084-21833971	-0.640986	0.164729	0.000107363	1	0.000713297	0.000112747	4.06353e-10	0.00045203
12:21946847-21947614	-0.351739	0.318963	0.270739	1	0.000760136	0.000128321	4.53876e-09	0.00504895
12:22448138-22449971	-0.731471	0.298943	0.0147329	1	0.00079983	0.000131664	1.86008e-09	0.00206917
12:23199418-23199846	0.632031	0.294353	0.0322535	1	-0.000883187	0.000123635	1.96002e-12	2.18035e-06
12:23932884-23933473	0.498698	0.616274	0.423752	1	-0.000803679	0.000122004	8.05427e-11	8.95964e-05
12:24008617-24009198	0.510293	0.304698	0.0945291	1	-0.00082714	0.000129815	3.08862e-10	0.000343581
12:24543038-24543512	-1.79786	0.797981	0.0299951	1	0.000905666	0.000154005	6.15552e-09	0.00684745
12:25107303-25108556	0.747559	0.610513	0.227961	1	-0.000799827	0.0001239	1.79922e-10	0.000200147
12:25358018-25358586	-0.738858	0.1819	5.31894e-05	1	0.000811397	0.00013849	6.71376e-09	0.00746844
12:25498059-25499114	0.362156	0.236691	0.12639	1	-0.000754026	0.000120809	6.79113e-10	0.000755451
12:25942621-25944757	-0.400551	0.29984	0.182131	1	0.000719893	0.000123355	7.56917e-09	0.00842001
12:26220541-26221000	0.459943	0.713422	0.522858	1	-0.000798621	0.000122348	1.1539e-10	0.000128361
12:26268425-26269123	0.11619	0.285774	0.684479	1	-0.000677939	0.000108481	6.62448e-10	0.000736913
12:26379057-26381817	0.525474	0.303259	0.0836508	1	-0.000731214	0.000125176	7.33141e-09	0.00815552
12:26870337-26871821	1.04277	0.612916	0.0966923	1	-0.000707878	0.000121908	8.95545e-09	0.00996212
12:27333403-27334155	0.520943	0.296588	0.0795987	1	-0.000733066	0.000121994	2.75189e-09	0.00306123
12:28099724-28100528	-0.71148	0.317637	0.0256187	1	0.000777514	0.00012278	3.87229e-10	0.000430757
12:28807092-28807478	0.118221	0.623753	0.850675	1	-0.00078812	0.000126492	7.33492e-10	0.000815943
12:28843053-28843308	-0.354725	0.325621	0.276552	1	0.000805787	0.000128214	5.26209e-10	0.000585359
12:29540010-29540902	-0.228684	0.317466	0.471692	1	0.000857571	0.000125658	1.65717e-11	1.84345e-05
12:29833029-29833489	-0.306408	0.655629	0.642822	1	-0.000756914	0.000118454	2.74376e-10	0.000305218
12:30044446-30044924	0.612365	0.302149	0.043138	1	-0.000794674	0.000121815	1.17929e-10	0.000131185
12:30180028-30180423	0.576573	0.314135	0.0669418	1	-0.000809886	0.000131939	1.32969e-09	0.00147916
12:30271889-30272237	0.384191	0.319194	0.22938	1	-0.000731817	0.000122393	3.275e-09	0.00364314
12:30596100-30599416	0.366572	0.238078	0.124003	1	-0.000826564	0.000120335	1.23917e-11	1.37846e-05
12:30614747-30615263	0.895483	0.595809	0.140732	1	-0.000755962	0.000124122	1.69371e-09	0.00188409
12:30752558-30753048	1.33755	0.598697	0.0311625	1	-0.000704232	0.000116589	2.30408e-09	0.00256308
12:30912240-30912893	-0.742257	0.895576	0.412519	1	0.00145725	0.0002066	3.72497e-12	4.14368e-06
12:31038648-31039381	0.356939	0.300937	0.236078	1	-0.000726675	0.000123322	5.45446e-09	0.00606759
12:31108441-31110459	0.823963	0.595407	0.174116	1	-0.000796955	0.000124189	2.28612e-10	0.00025431
12:31163858-31165918	0.325339	0.603732	0.592976	1	-0.00071438	0.000121972	6.70326e-09	0.00745676
12:32311827-32312213	-0.289481	0.633944	0.650424	1	0.00073855	0.000121581	1.86438e-09	0.00207395
12:32964987-32965904	0.420621	0.31779	0.186355	1	-0.00071257	0.000121523	6.43767e-09	0.00716131
12:33783687-33784561	0.567467	0.306964	0.0649918	1	-0.000845468	0.000128372	7.94007e-11	8.83259e-05
12:38426305-38427423	-0.366467	0.296983	0.217788	1	0.000721028	0.000123358	7.22283e-09	0.00803474
12:38441714-38443365	0.156654	0.315287	0.619556	1	-0.000727921	0.000122929	4.59875e-09	0.00511569
12:38999240-38999852	0.994139	0.59903	0.104823	1	-0.000893101	0.00012454	1.61993e-12	1.80202e-06
12:39638126-39638861	0.242724	0.243294	0.318788	1	-0.000765704	0.000131476	8.42664e-09	0.00937386
12:40054673-40055297	1.39232	0.593456	0.0244632	1	-0.000750061	0.000128516	7.68815e-09	0.00855236
12:40841273-40841715	0.861036	0.326368	0.00852422	1	-0.00118769	0.000203346	7.38407e-09	0.0082141
12:41889594-41890332	0.168347	0.605135	0.782302	1	0.000723969	0.000116371	7.76324e-10	0.000863589
12:42077553-42077837	0.340404	0.63823	0.597032	1	-0.000944768	0.000122557	3.64972e-14	4.05998e-08
12:42244718-42244998	0.995636	0.681917	0.152337	1	-0.000768378	0.000132188	8.7067e-09	0.0096854
12:42522034-42523253	0.435001	0.237124	0.066954	1	-0.000741791	0.000125779	5.29304e-09	0.00588802
12:42787556-42788447	0.687049	0.304615	0.0244601	1	-0.00074638	0.000125176	3.64269e-09	0.00405216
12:42945937-42949218	-0.719543	0.594298	0.233076	1	0.000758899	0.00012482	1.80407e-09	0.00200686
12:43125525-43125929	-0.124234	0.310637	0.68944	1	-0.000754954	0.000122343	1.04468e-09	0.00116211
12:43586482-43587479	0.470331	0.302065	0.120098	1	-0.000827405	0.000127433	1.45724e-10	0.000162105
12:44463743-44463984	-1.28815	0.751416	0.0946111	1	0.00112904	0.000163909	1.23035e-11	1.36866e-05
12:45252037-45253590	0.517443	0.616242	0.406128	1	-0.000717931	0.000121619	5.1246e-09	0.00570064
12:45463572-45463839	0.522449	0.606049	0.393833	1	-0.000706821	0.000117388	2.59845e-09	0.00289053
12:45680673-45681840	-0.390748	0.316713	0.217984	1	0.000756309	0.000125438	2.43449e-09	0.00270815
12:45805453-45806599	0.529455	0.623522	0.400924	1	-0.000718057	0.000121625	5.10434e-09	0.0056781
12:45983609-45984101	0.869625	0.682693	0.210325	1	-0.000874549	0.000120885	1.08904e-12	1.21146e-06
12:46300823-46301300	0.632242	0.650792	0.337485	1	-0.000756821	0.000129586	7.60902e-09	0.00846433
12:46510261-46511202	-0.509849	0.330211	0.12338	1	0.000826257	0.000136278	2.10215e-09	0.00233845
12:46511998-46512787	0.605489	0.631898	0.343783	1	-0.000720339	0.000121531	4.45283e-09	0.00495336
12:46723273-46724296	1.18518	0.639081	0.0711038	1	-0.000738295	0.000124944	4.98888e-09	0.00554967
12:46906933-46907714	0.51974	0.29761	0.0813215	1	-0.000728724	0.000123437	5.11174e-09	0.00568634
12:47463484-47464182	-0.855572	0.615201	0.172275	1	0.000786704	0.000125588	6.09568e-10	0.000678088
12:48534512-48534634	-1.93963	0.825512	0.0241377	1	0.000930437	0.000154373	2.49845e-09	0.0027793
12:49631641-49633919	-0.243118	0.322695	0.451584	1	0.000734517	0.000122357	2.84579e-09	0.00316568
12:50493503-50502353	0.720705	0.190542	0.000165695	1	-0.000716537	0.000122092	6.24021e-09	0.00694166
12:50546299-50548125	0.273314	0.234926	0.245026	1	-0.000743408	0.000120943	1.20838e-09	0.00134421
12:50719445-50721087	0.815072	0.624167	0.199124	1	-0.000779794	0.000123504	4.38608e-10	0.000487911
12:51382580-51383253	-0.382175	0.609125	0.533945	1	0.00079271	0.000121458	1.14661e-10	0.00012755
12:51417956-51424728	-1.06784	0.580243	0.0731529	1	0.000837394	0.0001229	1.78682e-11	1.98768e-05
12:51692590-51692879	0.164582	0.312327	0.598448	1	-0.000800936	0.000130081	1.14949e-09	0.0012787
12:52003162-52004343	0.36181	0.587171	0.541258	1	-0.000760387	0.000125643	2.13237e-09	0.00237207
12:52169326-52170086	-0.50195	0.589499	0.399565	1	-0.000799278	0.000131265	1.78173e-09	0.00198201
12:52171966-52172409	0.63109	0.304666	0.038836	1	-0.000777085	0.000129755	3.17632e-09	0.00353337
12:52611660-52611997	-1.0407	0.660372	0.122986	1	0.000804593	0.000132825	2.14842e-09	0.00238992
12:52842637-52843354	1.41135	0.702973	0.0517707	1	-0.000934168	0.000128766	9.37056e-13	1.04239e-06
12:53118680-53120237	0.474382	0.30136	0.115997	1	-0.000714953	0.000121985	6.54995e-09	0.00728621
12:54317024-54317376	-0.344233	0.32679	0.292742	1	0.00088066	0.000129314	1.91235e-11	2.12731e-05
12:54936425-54937937	0.470945	0.605397	0.441226	1	-0.000786959	0.000123945	3.49517e-10	0.000388806
12:55108749-55109082	-0.515346	0.234429	0.0282171	1	0.000846443	0.000120987	5.28379e-12	5.87773e-06
12:56252072-56253808	0.739338	0.190036	0.00010749	1	-0.000705634	0.000121517	8.92747e-09	0.00993099
12:56370560-56371067	0.40347	0.604859	0.508588	1	0.00087044	0.000131455	6.67872e-11	7.42946e-05
12:56838393-56838634	-0.874727	1.14687	0.450132	1	0.00232041	0.000387682	3.3202e-09	0.00369342
12:56941462-56943811	0.425977	0.320037	0.183843	1	-0.000774516	0.000121511	2.99074e-10	0.000332693
12:57359707-57360945	0.16701	0.315449	0.596787	1	-0.000788761	0.000121398	1.37758e-10	0.000153243
12:57789944-57790673	1.588	0.61515	0.0136237	1	-0.000843901	0.000131033	1.99543e-10	0.000221973
12:58703399-58704468	0.219699	0.313426	0.483616	1	-0.000714413	0.000116463	1.31234e-09	0.00145986
12:59591243-59592490	0.260169	0.318578	0.414575	1	-0.0007214	0.000121654	4.37589e-09	0.00486777
12:59686740-59687149	0.33456	0.706579	0.638523	1	-0.00071977	0.000123527	8.06674e-09	0.00897351
12:60941632-60941938	1.17943	0.614391	0.0620272	1	-0.000869025	0.00014102	1.15602e-09	0.00128597
12:61122668-61123054	-1.03591	0.642034	0.114913	1	0.000880878	0.000142066	8.96779e-10	0.000997584
12:61424578-61425200	-0.787327	0.194833	5.79893e-05	1	0.00081699	0.000127773	2.68544e-10	0.00029873
12:62346312-62346891	0.545637	0.31836	0.0872554	1	-0.00081113	0.000130414	7.76099e-10	0.000863339
12:62482712-62483363	0.0194819	0.317168	0.95105	1	-0.00079372	0.000121054	9.44158e-11	0.000105029
12:63351646-63352152	-0.542203	0.305326	0.0764205	1	0.000722355	0.000116321	8.29789e-10	0.000923064
12:64848057-64849373	0.424627	0.233257	0.0690852	1	-0.00082808	0.000120853	1.38599e-11	1.54179e-05
12:65315616-65316431	0.41144	0.297444	0.167172	1	-0.000722038	0.000122306	5.11554e-09	0.00569057
12:65461291-65461721	-0.33402	0.652687	0.611763	1	0.000788029	0.000117474	3.66416e-11	4.07604e-05
12:65551648-65552204	1.11275	0.652711	0.0961614	1	-0.000959991	0.000159446	2.58275e-09	0.00287308
12:66425859-66427655	0.300747	0.324899	0.355069	1	-0.000714348	0.00012162	6.07744e-09	0.00676059
12:66466104-66467877	0.603329	0.302055	0.0462186	1	-0.000805421	0.000121201	5.36002e-11	5.96252e-05
12:66955914-66956820	-2.00005	0.680969	0.00548778	1	0.000775575	0.000130356	3.92317e-09	0.00436416
12:67181478-67182625	0.50907	0.318528	0.110714	1	-0.000783197	0.000120864	1.53863e-10	0.000171158
12:68330438-68331597	0.117098	0.622109	0.85166	1	-0.000785959	0.00012294	2.66099e-10	0.00029601
12:68819628-68820271	-0.284148	0.658396	0.66838	1	0.000821779	0.000132977	1.033e-09	0.00114911
12:69523159-69523837	0.343004	0.295343	0.246031	1	-0.000756699	0.00012183	8.18019e-10	0.000909971
12:69588469-69589304	0.308927	0.234457	0.188022	1	-0.000808554	0.000123499	1.00653e-10	0.000111967
12:70838483-70841272	0.625466	0.173482	0.000328996	1	-0.000698189	0.000118957	6.23421e-09	0.00693498
12:71002290-71003109	1.88269	0.636773	0.00521041	1	-0.000782525	0.000129989	2.5942e-09	0.00288581
12:71884075-71884495	-0.439072	0.242916	0.0710959	1	0.000784035	0.00013046	2.84946e-09	0.00316976
12:72790243-72791227	-0.904882	0.595374	0.136461	1	0.000737008	0.0001187	8.35467e-10	0.000929381
12:73509623-73511030	-0.179908	0.597107	0.764748	1	0.000832425	0.000126991	9.56996e-11	0.000106457
12:73910301-73911325	0.113353	0.60143	0.851468	1	-0.000708122	0.000121727	8.42601e-09	0.00937317
12:74732508-74733092	-0.564926	0.173947	0.00120686	1	0.000722332	0.000120683	3.16178e-09	0.00351719
12:74928331-74929060	0.30458	0.29939	0.309462	1	-0.000785084	0.000124924	5.35092e-10	0.000595241
12:74941237-74942190	0.424123	0.294918	0.15102	1	-0.000771138	0.000121495	3.5451e-10	0.000394359
12:75378345-75378668	0.505205	0.316669	0.111157	1	-0.00086633	0.000140756	1.20562e-09	0.00134114
12:75791592-75792278	0.545381	0.300865	0.070401	1	-0.000742201	0.000124842	4.00896e-09	0.0044596
12:76697819-76699745	0.306552	0.235776	0.193917	1	-0.000769481	0.000120908	3.18685e-10	0.000354508
12:77939955-77941414	-0.0218306	0.649997	0.973374	1	-0.000799328	0.00012431	2.11019e-10	0.000234739
12:78236266-78236565	1.28558	0.63959	0.0516083	1	-0.000894308	0.000140363	3.1241e-10	0.000347527
12:79334636-79335142	-0.583869	0.309941	0.060148	1	0.000803946	0.00013566	4.77516e-09	0.00531192
12:79340127-79340618	0.391676	0.236535	0.0981423	1	-0.000753089	0.000126726	4.06608e-09	0.00452314
12:79601037-79602387	0.465669	0.317987	0.143798	1	-0.000764488	0.000121054	4.30663e-10	0.000479073
12:79878386-79878403	-0.210119	0.321593	0.513757	1	0.00105318	0.000174194	2.2236e-09	0.00247355
12:81175910-81177435	-0.0688694	0.319779	0.829581	1	0.000737725	0.000121422	1.84838e-09	0.00205615
12:81243992-81244851	0.655034	0.617681	0.295494	1	-0.000767089	0.000124765	1.2122e-09	0.00134846
12:81371996-81373231	-1.07964	0.587357	0.0734892	1	0.000746001	0.000124242	2.8282e-09	0.00314611
12:81536890-81537191	0.441681	0.626372	0.484854	1	-0.000879736	0.000115707	7.83184e-14	8.7122e-08
12:81804996-81805511	0.528624	0.284799	0.0638905	1	-0.00070929	0.000115431	1.24859e-09	0.00138894
12:82581981-82582815	0.781746	0.646641	0.234205	1	-0.00082698	0.000137738	3.01207e-09	0.00335065
12:84119141-84119471	0.925281	0.608669	0.136816	1	-0.000831421	0.00011854	4.90755e-12	5.4592e-06
12:84675434-84675824	0.193394	0.713934	0.78798	1	-0.000885884	0.000134022	7.5373e-11	8.38455e-05
12:85400975-85401180	0.354215	0.301538	0.240604	1	-0.000773425	0.000128343	2.54633e-09	0.00283256
12:85669309-85670407	-0.434322	0.663805	0.516703	1	0.000739346	0.00012376	3.40274e-09	0.00378524
12:87042298-87042635	-0.421132	0.306877	0.17054	1	0.000890995	0.00012203	6.95989e-13	7.74223e-07
12:87728029-87729235	0.479401	0.235474	0.0421003	1	-0.000705145	0.000121293	8.60849e-09	0.00957615
12:89187439-89187986	0.312643	0.301785	0.300655	1	-0.000801401	0.000127399	5.06569e-10	0.000563512
12:89662875-89663989	-0.204803	0.317412	0.519118	1	0.000805559	0.000124421	1.5937e-10	0.000177285
12:89892600-89894060	0.473768	0.297411	0.111761	1	-0.000708365	0.000121668	8.19723e-09	0.00911866
12:90288587-90289096	-0.1472	0.609304	0.810399	1	-0.000801592	0.000136156	5.86307e-09	0.00652212
12:90787231-90787533	0.673626	0.662728	0.316158	1	-0.000697835	0.000115415	2.29054e-09	0.00254801
12:91603158-91603286	0.264643	0.335023	0.430009	1	-0.000827525	0.000138036	3.17662e-09	0.0035337
12:91622821-91623246	-0.996675	0.624143	0.118242	1	0.000709829	0.000120165	5.07612e-09	0.00564672
12:91758753-91759324	0.358371	0.234763	0.127295	1	-0.000732408	0.000121585	2.52032e-09	0.00280363
12:92030289-92031039	0.592722	0.321463	0.0658622	1	-0.000712351	0.000121519	6.50222e-09	0.00723312
12:92096828-92097208	0.290405	0.618877	0.641461	1	-0.000718339	0.000122544	6.55007e-09	0.00728635
12:92451766-92451990	1.21207	0.355102	0.000672375	1	-0.00155005	0.000252194	1.23228e-09	0.0013708
12:92535822-92536923	0.98911	0.604534	0.1097	1	-0.000867365	0.000127796	2.13303e-11	2.3728e-05
12:92833806-92834577	0.0723179	0.322187	0.822525	1	-0.000775857	0.000131832	5.90845e-09	0.00657261
12:92886478-92887489	0.191638	0.60314	0.752339	1	-0.000782076	0.00013088	3.35288e-09	0.00372978
12:93381295-93382066	-0.582844	0.302886	0.054777	1	0.000770729	0.000124182	8.41766e-10	0.000936387
12:94210031-94211932	0.684072	0.297514	0.0218594	1	-0.000848304	0.000123443	1.21409e-11	1.35057e-05
12:95875779-95875949	2.39563	0.867305	0.0089176	1	-0.00103223	0.000162167	3.3401e-10	0.000371556
12:95894918-95896074	-0.314551	0.314713	0.318169	1	0.000725789	0.000124644	8.1456e-09	0.00906123
12:96846676-96847113	-0.674054	0.682126	0.329155	1	-0.000835531	0.000125556	5.16525e-11	5.74587e-05
12:97239532-97240025	-0.0376053	0.304734	0.901843	1	0.00070448	0.000118226	3.79118e-09	0.00421734
12:97593567-97595853	-0.571909	0.300804	0.0577526	1	0.000779071	0.000121695	2.52037e-10	0.000280368
12:98273726-98274738	0.415342	0.236092	0.0789434	1	-0.000737196	0.00012254	2.66886e-09	0.00296886
12:99134882-99137737	0.968885	0.644753	0.140772	1	-0.000723948	0.000121966	4.23909e-09	0.0047156
12:99539202-99539688	-0.397722	0.589403	0.503686	1	-0.000753067	0.000128	5.78059e-09	0.00643038
12:99763577-99763923	0.986753	0.641314	0.131789	1	-0.000752465	0.000124327	2.12799e-09	0.00236719
12:100121591-100122991	0.359347	0.238853	0.132839	1	-0.000727933	0.000121068	2.69436e-09	0.00299723
12:101044952-101046003	0.135971	0.330867	0.681258	1	-0.000774488	0.000122172	3.71237e-10	0.000412967
12:101116829-101117382	-0.438021	0.298819	0.1433	1	0.000758185	0.000124151	1.54533e-09	0.00171904
12:101203119-101203480	0.386955	0.344635	0.262048	1	-0.000883825	0.00015136	7.81133e-09	0.00868938
12:101501489-101502232	0.987655	0.652468	0.138018	1	-0.000888366	0.000120267	3.55702e-13	3.95686e-07
12:101663605-101665432	-0.457	0.318351	0.151842	1	0.000810267	0.00012383	1.02851e-10	0.000114413
12:101825188-101826635	0.733988	0.596209	0.225503	1	-0.0007714	0.000132175	7.54906e-09	0.00839763
12:102172422-102172609	-0.903828	0.197993	5.73503e-06	1	0.000980673	0.000152252	2.00588e-10	0.000223136
12:102796226-102796964	0.046698	0.739453	0.949964	1	-0.000714114	0.000121698	6.28846e-09	0.00699534
12:103524481-103524887	0.52129	0.297746	0.0805714	1	-0.000740104	0.0001229	2.56528e-09	0.00285363
12:103809199-103810460	0.477455	0.240924	0.0478896	1	-0.000845457	0.000130135	1.46209e-10	0.000162644
12:104271282-104271976	-0.642885	0.627897	0.312135	1	-0.000716268	0.000121735	5.73359e-09	0.00637809
12:105572360-105572860	0.862823	0.683343	0.214151	1	-0.00089998	0.000120234	1.76623e-13	1.96477e-07
12:106459926-106462296	-0.42472	0.32354	0.189877	1	0.000808884	0.000123989	1.16426e-10	0.000129513
12:106962853-106963006	0.067523	0.640102	0.916547	1	-0.000874399	0.000142067	1.24289e-09	0.0013826
12:106972305-106972777	0.709881	0.181428	9.83289e-05	1	-0.000692588	0.000115899	3.37137e-09	0.00375033
12:107340677-107341193	0.292038	0.660609	0.660912	1	-0.000763881	0.0001244	1.28423e-09	0.00142859
12:107517997-107518148	-0.684994	0.273739	0.0125483	1	0.00134899	0.000212375	3.74797e-10	0.000416927
12:107763727-107765399	-0.366915	0.317867	0.249022	1	0.000723723	0.000124444	8.48783e-09	0.00944193
12:107908701-107910463	-2.0346	0.634602	0.00265438	1	0.000924176	0.000128431	1.34672e-12	1.4981e-06
12:107966237-107966843	0.755611	0.632136	0.239068	1	-0.000707966	0.000118623	3.55267e-09	0.00395202
12:108472435-108472611	-0.412881	0.628371	0.515013	1	0.000820816	0.000134456	1.64153e-09	0.00182605
12:108815831-108818780	0.467114	0.296976	0.116336	1	-0.00074579	0.000121467	1.25942e-09	0.00140098
12:109821297-109821894	0.300003	0.303323	0.32303	1	-0.000740155	0.000123604	3.11432e-09	0.0034644
12:109849714-109851000	-0.512314	0.297335	0.0854446	1	0.000810158	0.000121255	4.24556e-11	4.72279e-05
12:111076410-111077708	-0.415866	0.318047	0.191694	1	0.000828572	0.000121782	1.90285e-11	2.11674e-05
12:111291179-111292351	0.589691	0.296524	0.0472578	1	-0.000735627	0.000121835	2.31963e-09	0.00258037
12:111393521-111398033	0.282014	0.321772	0.381244	1	-0.000740144	0.000125482	5.25823e-09	0.0058493
12:112063476-112064729	-0.570968	0.30364	0.0605298	1	0.000763908	0.000128174	3.67604e-09	0.00408926
12:112537744-112538782	0.582626	0.30028	0.0528159	1	-0.000838563	0.000121968	1.18762e-11	1.32112e-05
12:113426149-113426998	0.428861	0.615153	0.489777	1	-0.00075523	0.000122949	1.2583e-09	0.00139974
12:114425801-114427349	0.855383	0.606881	0.166458	1	-0.000765031	0.000122245	6.13371e-10	0.000682318
12:114505777-114506135	0.184368	0.317775	0.562011	1	-0.000819048	0.000121258	2.72811e-11	3.03477e-05
12:114694633-114695148	0.45388	0.657026	0.493734	1	-0.000732442	0.000121564	2.50115e-09	0.0027823
12:114759737-114760469	0.720715	0.309201	0.0201743	1	-0.000879593	0.000136348	2.01474e-10	0.000224121
12:114791181-114795399	0.296183	0.663974	0.657943	1	-0.00078892	0.000121805	1.57363e-10	0.000175052
12:115260546-115262560	0.318364	0.321606	0.322724	1	-0.00073061	0.000121391	2.59651e-09	0.00288837
12:115531910-115534367	0.734333	0.192968	0.000151208	1	-0.000751037	0.000126183	3.84257e-09	0.0042745
12:117254652-117255334	1.22647	0.63541	0.0607904	1	-0.000744991	0.000123244	2.22475e-09	0.00247482
12:117936384-117938195	0.365026	0.236181	0.122615	1	-0.000728716	0.000120848	2.42948e-09	0.00270258
12:119057132-119057592	-0.638085	0.639582	0.324822	1	0.000992999	0.000138164	1.63897e-12	1.8232e-06
12:119170678-119175614	0.0759286	0.604609	0.900699	1	-0.000786167	0.0001213	1.52992e-10	0.00017019
12:119177622-119178901	0.375072	0.29824	0.209074	1	-0.000744955	0.000123119	2.15049e-09	0.00239222
12:119188116-119189063	0.875516	0.31492	0.0057091	1	-0.000755646	0.000129345	7.29618e-09	0.00811633
12:119356600-119356699	-0.719536	0.681858	0.298279	1	0.000826184	0.000135727	1.92174e-09	0.00213776
12:119526123-119527394	1.01683	0.623815	0.111044	1	-0.00073511	0.000121613	2.22766e-09	0.00247806
12:120035427-120036129	-0.758259	0.698573	0.284337	1	0.00082391	0.000123753	4.99239e-11	5.55357e-05
12:120066919-120067732	-1.1175	0.553768	0.050318	1	-0.000728544	0.000121441	2.91589e-09	0.00324366
12:120470613-120471537	0.462315	0.298498	0.122002	1	-0.000752345	0.000121842	1.01991e-09	0.00113455
12:121589610-121590955	-0.546955	0.701519	0.440234	1	0.000811069	0.00013209	1.25536e-09	0.00139647
12:121690998-121692216	0.509652	0.300365	0.090281	1	-0.000739956	0.000122611	2.35946e-09	0.00262468
12:122024462-122030895	-0.279184	0.317763	0.380112	1	0.000775343	0.000123105	4.78177e-10	0.000531928
12:122612956-122619473	0.440344	0.320254	0.169809	1	-0.00078389	0.000124682	5.12137e-10	0.000569706
12:123065169-123069089	0.876321	0.616203	0.162841	1	-0.000751596	0.000122399	1.25387e-09	0.00139482
12:124038054-124042181	-0.308656	0.596825	0.607908	1	-0.000749669	0.000122297	1.33724e-09	0.00148756
12:124115804-124117544	-0.0221165	0.611574	0.971334	1	-0.00081144	0.000121336	4.0782e-11	4.53663e-05
12:125701151-125702454	-0.463503	0.234364	0.048322	1	0.000760508	0.000123341	1.07574e-09	0.00119666
12:125895822-125898322	-0.363296	0.299756	0.226037	1	0.000726636	0.000124334	7.21363e-09	0.00802449
12:126218458-126218840	-0.191628	0.655765	0.771773	1	0.000758557	0.000121166	6.27583e-10	0.000698129
12:126616973-126617571	-0.877648	0.195293	7.9771e-06	1	0.000882374	0.000127662	9.68311e-12	1.07716e-05
12:127572404-127576157	-0.347235	0.321208	0.280231	1	0.000850401	0.000129708	9.46935e-11	0.000105338
12:127668855-127669342	-1.54643	0.631877	0.0189998	1	0.00072845	0.000123756	5.66972e-09	0.00630704
12:128013741-128014355	0.510481	0.303064	0.0926178	1	-0.00077929	0.000127483	1.50552e-09	0.00167475
12:128384108-128384768	0.424263	0.23742	0.0743074	1	-0.000798679	0.00012096	7.04797e-11	7.84022e-05
12:128840041-128843347	-0.322159	0.317245	0.310436	1	0.000806824	0.000124451	1.50844e-10	0.0001678
12:130867638-130868274	-0.0660398	0.619498	0.915643	1	-0.000704734	0.000116896	2.46952e-09	0.00274712
12:130880236-130883229	0.420712	0.234568	0.0732747	1	-0.000771223	0.000121411	3.43258e-10	0.000381843
12:131284578-131285344	2.32514	0.739634	0.00315288	1	-0.00099608	0.000163859	1.81411e-09	0.00201803
12:132025980-132027261	2.05536	0.633143	0.00237175	1	-0.000778151	0.000123165	4.23962e-10	0.000471618
12:133232394-133233234	1.19074	0.589182	0.0500192	1	-0.000738209	0.000125468	5.74058e-09	0.00638587
13:19247325-19249125	0.0571294	0.675378	0.933023	1	-0.000809401	0.000125469	1.88185e-10	0.000209339
13:19606870-19607496	-0.737197	0.658968	0.270165	1	0.000806852	0.000126326	2.83736e-10	0.00031563
13:19873892-19874517	0.465167	0.318785	0.145195	1	-0.000866326	0.000123011	3.84677e-12	4.27918e-06
13:20890740-20891495	0.559138	0.308448	0.0704878	1	-0.000834	0.000133962	7.96503e-10	0.000886036
13:22142498-22142791	0.74648	0.316021	0.0185066	1	-0.000933334	0.000146753	3.48249e-10	0.000387395
13:22788902-22792271	0.261401	0.324702	0.421178	1	-0.000712468	0.000122079	7.54766e-09	0.00839608
13:23055974-23056622	-0.657197	0.321219	0.0413353	1	0.000784627	0.000128723	1.64191e-09	0.00182647
13:23171533-23171708	0.734885	0.184784	7.58353e-05	1	-0.000786253	0.000120495	1.19329e-10	0.000132742
13:23448165-23448743	-0.353118	0.675292	0.604146	1	-0.000843961	0.000125902	3.79402e-11	4.2205e-05
13:24181933-24184414	-0.515492	0.608025	0.401601	1	0.000799339	0.000125155	2.76615e-10	0.000307709
13:24192625-24193253	-0.36659	0.308343	0.23505	1	0.000700229	0.000117226	3.41895e-09	0.00380327
13:24419267-24420197	0.514461	0.296855	0.0836345	1	-0.000902847	0.000122208	3.53203e-13	3.92905e-07
13:24427599-24428292	-0.184102	0.320419	0.565838	1	0.00100463	0.000123705	1.58351e-15	1.76151e-09
13:24755709-24756111	0.586846	0.631692	0.358479	1	-0.000770431	0.000129197	3.62524e-09	0.00403275
13:25369553-25370355	0.238536	0.640754	0.711665	1	-0.000720163	0.000123929	8.73212e-09	0.00971368
13:25597563-25600110	-0.383647	0.237927	0.107251	1	0.000720857	0.000124031	8.69045e-09	0.00966733
13:25908158-25909470	0.0401601	0.608132	0.947679	1	0.000964643	0.000119518	2.334e-15	2.59636e-09
13:26088623-26091323	0.0477682	0.318254	0.880759	1	-0.000770804	0.000121181	3.24648e-10	0.000361141
13:27467426-27467858	-0.295323	0.630493	0.642071	1	-0.000871938	0.000122627	2.45685e-12	2.73301e-06
13:28160973-28162695	0.600335	0.304489	0.0490667	1	-0.000834344	0.000120926	1.01018e-11	1.12373e-05
13:28324419-28324805	0.363461	0.300027	0.226229	1	-0.000765098	0.000121506	4.83861e-10	0.000538251
13:28785323-28785718	-0.241263	0.339871	0.478093	1	0.00088897	0.00015065	5.37687e-09	0.00598127
13:29505743-29506749	-2.10785	0.565704	0.00060066	1	0.000756135	0.000127209	4.03056e-09	0.00448363
13:29588561-29589702	-0.0113254	0.589088	0.984757	1	-0.000736003	0.000123452	3.63455e-09	0.0040431
13:30486923-30487778	0.375581	0.238271	0.115338	1	-0.000779747	0.000120858	1.84201e-10	0.000204907
13:30925890-30926229	0.311164	0.332125	0.349457	1	-0.000842588	0.00014195	4.51962e-09	0.00502766
13:30992805-30993798	0.16143	0.620003	0.795929	1	-0.000764793	0.000122588	6.90573e-10	0.000768198
13:31321185-31322569	0.270653	0.322455	0.401686	1	-0.000782936	0.000121354	1.83908e-10	0.000204581
13:32596585-32597275	-0.494075	0.239291	0.0392768	1	0.000760892	0.000124598	1.56157e-09	0.0017371
13:32694385-32695898	0.610463	0.645772	0.350191	1	-0.000780372	0.000127231	1.30779e-09	0.00145479
13:33155622-33157309	0.399731	0.235795	0.0904277	1	-0.000714348	0.000121385	5.69581e-09	0.00633607
13:34005680-34006728	-1.516	0.600187	0.0156324	1	0.000858118	0.000122927	5.86025e-12	6.51899e-06
13:34023834-34024351	0.599283	0.747271	0.427813	1	-0.000706256	0.000116533	2.08515e-09	0.00231953
13:34150314-34150675	-0.745456	0.196673	0.000160939	1	0.000788081	0.000128433	1.30551e-09	0.00145226
13:34379048-34379667	0.276568	0.610477	0.65306	1	-0.000818991	0.0001175	6.47889e-12	7.20717e-06
13:34947932-34948281	1.62228	0.654701	0.0177349	1	-0.000939866	0.000127326	3.81047e-13	4.2388e-07
13:35061308-35062678	-0.0714955	0.321648	0.824194	1	0.000725092	0.00012146	3.46378e-09	0.00385314
13:35102578-35104686	0.34409	0.315453	0.275995	1	-0.000879805	0.000132508	5.54567e-11	6.16905e-05
13:37236454-37237231	0.871698	0.191004	5.72764e-06	1	-0.000873854	0.000123903	3.58388e-12	3.98674e-06
13:37324177-37324784	0.549986	0.642994	0.397466	1	-0.000734116	0.000121553	2.29787e-09	0.00255617
13:37690620-37691453	0.40517	0.23502	0.0851126	1	-0.000785007	0.000125445	6.14667e-10	0.00068376
13:37701730-37702051	-0.0615191	0.6309	0.922825	1	-0.000764156	0.000127266	2.85594e-09	0.00317697
13:39092463-39092938	0.4799	0.317033	0.130853	1	-0.000733578	0.000121386	2.24159e-09	0.00249356
13:39151143-39152036	0.667417	0.299168	0.0260879	1	-0.000725604	0.00012198	3.9305e-09	0.00437232
13:39329996-39331143	0.480465	0.660807	0.471454	1	-0.000738491	0.000121697	1.93525e-09	0.00215279
13:39751499-39752692	0.44949	0.235604	0.0567712	1	-0.00084021	0.000122962	1.57252e-11	1.74928e-05
13:41596619-41596964	0.295984	0.610291	0.630334	1	0.00080352	0.000131325	1.49294e-09	0.00166076
13:42740672-42742308	-1.13751	0.622071	0.0749125	1	0.000872384	0.0001243	4.54546e-12	5.05641e-06
13:43719368-43720814	0.408208	0.298435	0.171915	1	-0.000786582	0.000121192	1.44399e-10	0.00016063
13:43868318-43869676	0.667683	0.297197	0.0250427	1	-0.000897609	0.000120298	2.09077e-13	2.32579e-07
13:43936493-43936902	0.589324	0.296914	0.0476616	1	-0.000841781	0.000123017	1.47376e-11	1.63942e-05
13:44950575-44951019	-0.614467	0.617063	0.325729	1	0.000738885	0.00012222	2.285e-09	0.00254186
13:45277516-45278043	0.737136	0.607428	0.232135	1	-0.000778428	0.000120712	1.89949e-10	0.000211301
13:45349477-45351517	-0.203289	0.59445	0.734158	1	-0.000805324	0.000121035	5.08235e-11	5.65365e-05
13:45440862-45442685	-0.216367	0.234778	0.357037	1	0.000749416	0.000121471	1.05277e-09	0.00117111
13:45592082-45592630	2.05706	0.943798	0.0355506	1	-0.00189489	0.000269174	4.08024e-12	4.53889e-06
13:45912168-45913190	0.785334	0.619799	0.212543	1	-0.000752763	0.000123608	1.69954e-09	0.00189058
13:45925936-45928007	-0.414115	0.318731	0.19453	1	0.000786197	0.000125207	5.37779e-10	0.000598229
13:45980026-45980739	0.219818	0.300337	0.464531	1	-0.000715947	0.000121757	5.86129e-09	0.00652015
13:46056373-46056945	-0.124401	0.610074	0.839472	1	0.000847477	0.000124285	1.86946e-11	2.0796e-05
13:46327873-46329550	0.32969	0.233605	0.158556	1	-0.000833724	0.000120975	1.06403e-11	1.18364e-05
13:46505026-46506006	0.76256	0.648978	0.247014	1	-0.000769027	0.000123912	8.42356e-10	0.000937043
13:46652874-46653151	-0.893806	0.69806	0.20795	1	-0.000745889	0.000126067	4.80979e-09	0.00535045
13:46715075-46715733	-0.235469	0.937181	0.802881	1	0.00159415	0.000217835	5.714e-13	6.3563e-07
13:48641132-48641290	-1.84858	2.24578	0.415675	1	0.00246959	0.000376095	9.52561e-11	0.000105964
13:48721113-48723962	0.386247	0.239105	0.1066	1	-0.000742858	0.000120798	1.18786e-09	0.00132139
13:49200201-49200751	0.106546	0.675676	0.875524	1	-0.000944005	0.000134552	5.05802e-12	5.62658e-06
13:49537336-49538552	-1.47442	0.600542	0.0185049	1	0.000901719	0.000125639	1.53761e-12	1.71045e-06
13:50008636-50009321	-0.712159	0.192193	0.000224257	1	0.000783373	0.000124233	4.60112e-10	0.000511833
13:50210099-50212287	-0.447849	0.234207	0.0562231	1	0.00082592	0.000123925	4.72644e-11	5.25773e-05
13:51363856-51365644	0.514809	0.631857	0.420011	1	-0.000793185	0.000121555	1.15651e-10	0.000128651
13:51788360-51789846	0.414043	0.297881	0.165116	1	-0.000723697	0.000122356	4.79294e-09	0.00533171
13:51959779-51960483	2.00928	1.0916	0.0737171	1	-0.00121942	0.00019418	5.82698e-10	0.000648198
13:53154498-53156287	-0.830619	0.206706	6.38088e-05	1	0.000838105	0.000142863	6.4406e-09	0.00716458
13:53431501-53432896	0.45217	0.296907	0.128369	1	-0.000736439	0.000121522	2.0318e-09	0.00226019
13:53563118-53563491	-0.335105	0.753731	0.65925	1	-0.000824726	0.000140493	6.34164e-09	0.0070545
13:54984856-54985196	0.47999	0.306232	0.11753	1	-0.000790409	0.000122749	2.02118e-10	0.000224837
13:56365214-56366570	-0.371288	0.220606	0.0927768	1	0.000759322	0.000119205	3.18788e-10	0.000354622
13:57649425-57650139	0.00923315	0.71474	0.98976	1	0.000906097	0.000117427	3.45895e-14	3.84777e-08
13:57700242-57700671	0.501806	0.29957	0.0944879	1	-0.000792417	0.000124925	3.66098e-10	0.000407251
13:58132044-58132541	-0.306496	0.241397	0.204584	1	0.000753278	0.00012641	3.76782e-09	0.00419135
13:58134674-58135216	-1.35192	0.672612	0.0514961	1	0.000807704	0.000131374	1.26422e-09	0.00140633
13:58598283-58598517	0.317666	0.316058	0.315366	1	-0.00084727	0.000140342	2.4451e-09	0.00271995
13:59215327-59215659	-0.740503	0.186045	7.48604e-05	1	0.000751283	0.000122377	1.29988e-09	0.001446
13:59738840-59739223	1.72871	0.5716	0.00439786	1	-0.000818009	0.000124126	7.66728e-11	8.52915e-05
13:60112272-60113883	0.377757	0.313964	0.229594	1	-0.000845941	0.00012046	4.40483e-12	4.89996e-06
13:60914775-60916823	-0.196303	0.315728	0.534453	1	0.000734891	0.000121695	2.303e-09	0.00256187
13:60999334-60999836	0.386617	0.6849	0.575596	1	-0.000824433	0.000131943	6.877e-10	0.000765003
13:61010573-61011034	-0.546008	0.995229	0.586329	1	0.00120857	0.000175214	1.03469e-11	1.151e-05
13:61200189-61200519	1.14189	0.59362	0.0615672	1	-0.000786522	0.000122121	1.99238e-10	0.000221634
13:62512158-62513718	0.771629	0.64943	0.241815	1	-0.000825943	0.00012143	1.9332e-11	2.15051e-05
13:63031807-63032581	0.631673	0.172966	0.000275337	1	-0.000760054	0.000119449	3.20652e-10	0.000356696
13:63741828-63742618	0.00357903	0.600553	0.995275	1	0.000782197	0.000123274	3.61246e-10	0.000401853
13:63923081-63923633	0.482032	0.300405	0.109152	1	-0.000740185	0.000123006	2.63446e-09	0.00293059
13:64921907-64922703	0.619675	0.173591	0.000376389	1	-0.000715538	0.000119371	3.00056e-09	0.00333784
13:65032759-65034007	1.00965	0.664182	0.136475	1	-0.000750299	0.00012146	1.00382e-09	0.00111665
13:65464316-65464817	0.134478	0.308061	0.662642	1	-0.000727069	0.000117624	9.87272e-10	0.00109825
13:65761831-65762750	0.374575	0.30274	0.216491	1	-0.000762414	0.000123381	1.00039e-09	0.00111284
13:66180149-66180479	-0.461762	0.312055	0.13959	1	0.000789754	0.000133278	4.67596e-09	0.00520158
13:66757197-66758090	-0.926093	0.642072	0.157007	1	0.000927394	0.000128035	1.09261e-12	1.21543e-06
13:67126998-67127596	0.379918	0.307244	0.216821	1	-0.000780208	0.000131557	4.53422e-09	0.0050439
13:67957378-67957961	0.805282	0.313216	0.0105314	1	-0.000772309	0.000126	1.33838e-09	0.00148883
13:68231024-68231529	1.3517	0.621364	0.0359103	1	-0.000831108	0.000123468	3.08766e-11	3.43474e-05
13:68321963-68322909	-0.618196	0.59317	0.303657	1	-0.000727123	0.000121624	3.29583e-09	0.00366631
13:68626886-68627650	0.424466	0.234977	0.0712466	1	-0.000710138	0.000121993	8.24236e-09	0.00916887
13:69051182-69052020	0.139646	0.300491	0.642348	1	-0.00073777	0.000117804	6.0802e-10	0.000676366
13:70113288-70115357	0.717594	0.627318	0.259512	1	-0.00083439	0.000128739	1.52955e-10	0.000170148
13:70322306-70322859	0.0159982	0.661789	0.980838	1	0.00075281	0.00012616	3.59928e-09	0.00400387
13:70596826-70597739	0.417012	0.636383	0.516251	1	-0.000839265	0.000132023	3.39565e-10	0.000377735
13:70991985-70992364	1.02171	0.622921	0.109246	1	-0.000785704	0.000132379	4.43033e-09	0.00492833
13:71587612-71587835	0.0757453	0.783305	0.923487	1	-0.000878059	0.000126419	7.59473e-12	8.44844e-06
13:72460626-72460856	0.449626	0.308038	0.144903	1	-0.000803824	0.000134028	2.97942e-09	0.00331433
13:73191846-73192210	0.816357	0.807751	0.318789	1	-0.00108798	0.000172786	5.0867e-10	0.000565849
13:73232775-73233531	0.43174	0.653064	0.5125	1	-0.000868863	0.000125307	8.27373e-12	9.20376e-06
13:73396686-73398458	1.13971	0.573789	0.0538254	1	-0.000799843	0.000134015	3.49702e-09	0.00389011
13:73602130-73603835	0.451665	0.646865	0.489115	1	-0.000774924	0.00013268	7.63423e-09	0.00849238
13:74183454-74185526	-0.241788	0.650437	0.712088	1	0.000831017	0.000125019	5.29729e-11	5.89275e-05
13:74308923-74310042	0.373282	0.236356	0.114662	1	-0.000717645	0.000120976	4.32585e-09	0.00481211
13:74841977-74842210	-1.20211	0.70224	0.0949466	1	0.000811105	0.000134239	2.38146e-09	0.00264916
13:75221308-75222288	0.0873179	0.318391	0.784026	1	-0.000722439	0.000121871	4.42799e-09	0.00492574
13:76073608-76074790	0.570448	0.321169	0.0763304	1	-0.000869304	0.000120424	1.14995e-12	1.27921e-06
13:76275342-76275659	0.36691	0.236349	0.120964	1	-0.000728686	0.000121592	3.02713e-09	0.0033674
13:76959894-76961269	-0.366636	0.235008	0.119149	1	0.00074009	0.000123282	2.8481e-09	0.00316824
13:77292315-77293517	0.420562	0.30114	0.163075	1	-0.000774248	0.000123988	6.66708e-10	0.000741652
13:77335060-77336038	0.959042	0.616697	0.128081	1	-0.000786863	0.000123755	3.34595e-10	0.000372206
13:78000554-78002042	-1.44564	0.613879	0.0234888	1	0.000760276	0.000126095	2.45267e-09	0.00272837
13:78339226-78339555	0.302546	0.767355	0.695567	1	-0.00101548	0.000157454	1.87527e-10	0.000208606
13:78805597-78806301	0.401713	0.852209	0.640176	1	-0.00100416	0.000161157	7.3882e-10	0.000821869
13:79342406-79342757	-0.690351	0.636143	0.284545	1	-0.000810898	0.000131996	1.25767e-09	0.00139904
13:79415526-79415927	0.352118	0.316978	0.267258	1	-0.000753058	0.000123833	1.78698e-09	0.00198785
13:79422314-79422700	-0.696338	0.620591	0.268713	1	0.000911458	0.000131512	8.95126e-12	9.95745e-06
13:79481329-79481794	0.45637	0.315465	0.148765	1	-0.000725437	0.00012196	3.9324e-09	0.00437443
13:81913979-81915911	-0.17336	0.309183	0.575362	1	-0.000753763	0.000121253	7.8977e-10	0.000878546
13:82280705-82281032	1.32148	0.63152	0.0432802	1	-0.000863764	0.00014236	2.06391e-09	0.00229592
13:82395410-82395893	0.253795	0.316484	0.423044	1	-0.000796784	0.000121843	1.05407e-10	0.000117256
13:82401246-82402292	-1.03211	0.600464	0.0936047	1	0.000727152	0.00012453	7.52923e-09	0.00837558
13:82481271-82481882	0.413992	0.330617	0.211121	1	-0.000762937	0.000125626	1.90447e-09	0.00211855
13:82716283-82717095	-0.105496	0.673756	0.876372	1	-0.000756267	0.000121323	7.13266e-10	0.000793443
13:82727698-82728007	0.290667	0.311415	0.351152	1	-0.00084683	0.000123513	1.43425e-11	1.59547e-05
13:82767279-82767980	-0.699916	0.191377	0.000269831	1	0.000715576	0.000122085	6.52423e-09	0.0072576
13:82884030-82884579	-0.660378	0.307378	0.0320922	1	0.000860512	0.000132755	1.55518e-10	0.000173
13:83642652-83643317	0.39261	0.298383	0.188801	1	-0.000770192	0.000122071	4.4895e-10	0.000499415
13:85101821-85103431	-0.49946	0.236597	0.0350834	1	0.000710482	0.0001215	7.07567e-09	0.00787104
13:85659171-85659504	1.54843	0.578159	0.0109743	1	-0.000840063	0.000137191	1.44992e-09	0.00161291
13:86060332-86060539	-0.45026	0.306329	0.142092	1	0.000717932	0.000122391	6.41829e-09	0.00713976
13:86239509-86239941	0.597375	0.320234	0.0627997	1	-0.000855986	0.000142456	2.75511e-09	0.00306481
13:87667583-87668334	0.539616	0.298697	0.0714058	1	-0.000743669	0.000125963	5.1326e-09	0.00570954
13:88097692-88099106	0.414769	0.316516	0.190764	1	-0.000794248	0.000123508	2.09738e-10	0.000233314
13:88435008-88436013	-0.608969	0.303492	0.0452392	1	0.000780519	0.000127021	1.22191e-09	0.00135926
13:90673027-90673544	-0.439205	0.606129	0.472964	1	-0.000784007	0.000122312	2.41363e-10	0.000268494
13:91681261-91681703	0.550348	0.29833	0.0656032	1	-0.000765195	0.000121361	4.59716e-10	0.000511391
13:91988966-91989604	0.832952	0.700029	0.24128	1	-0.000896339	0.000149303	2.96764e-09	0.00330123
13:92139036-92140059	0.71404	0.614206	0.25213	1	-0.000837841	0.00012459	3.24658e-11	3.61152e-05
13:93279917-93281356	0.95693	0.607512	0.123139	1	-0.000718467	0.000122923	7.23059e-09	0.00804337
13:93350251-93351385	-0.779544	0.594672	0.19739	1	0.000978611	0.000130458	1.75435e-13	1.95156e-07
13:93565401-93565900	0.536838	0.308502	0.0823044	1	-0.000753172	0.000122305	1.1348e-09	0.00126236
13:93683280-93684190	-0.169377	0.317448	0.593927	1	0.000737727	0.000124772	4.84086e-09	0.00538501
13:94043480-94045721	-0.776806	0.603205	0.205241	1	0.000742247	0.000126735	6.71297e-09	0.00746756
13:94678925-94680744	-0.298461	0.316178	0.345731	1	0.000749081	0.000121261	1.00132e-09	0.00111387
13:94705259-94706014	0.258123	0.30309	0.394857	1	-0.000767009	0.000131599	8.19287e-09	0.00911381
13:95510859-95515451	0.197261	0.601574	0.744697	1	0.000870897	0.000123218	3.24768e-12	3.61275e-06
13:97672512-97674614	1.05623	0.673257	0.124645	1	-0.000792257	0.000123313	2.18056e-10	0.000242567
13:97976319-97977917	0.461751	0.316575	0.14544	1	-0.000749853	0.000127267	5.45971e-09	0.00607342
13:98204265-98205925	0.25858	0.31806	0.416651	1	-0.000836507	0.000120581	7.82658e-12	8.70636e-06
13:98282708-98283003	0.5713	0.308468	0.0646231	1	-0.000836529	0.000134366	7.95393e-10	0.000884802
13:98583762-98585943	-0.488757	0.329254	0.13827	1	0.00077617	0.000132183	6.13499e-09	0.00682461
13:98694246-98695061	0.350917	0.318903	0.271733	1	-0.000863437	0.000120404	1.59588e-12	1.77527e-06
13:98861325-98862423	0.656429	0.638875	0.310437	1	-0.000792388	0.000122499	1.65653e-10	0.000184273
13:99598288-99600290	0.41445	0.300596	0.168501	1	-0.000750087	0.000121869	1.15039e-09	0.0012797
13:99769332-99771176	-0.0104107	0.314583	0.973616	1	-0.000829891	0.000121399	1.53632e-11	1.70901e-05
13:100435117-100435989	-1.34106	0.669833	0.0521975	1	0.000727893	0.000122021	3.56106e-09	0.00396135
13:102217977-102218214	0.847133	0.305959	0.00581666	1	-0.000833711	0.000142963	7.83945e-09	0.00872067
13:102471747-102472422	0.212181	0.622412	0.735025	1	-0.000762299	0.000125974	2.14935e-09	0.00239096
13:102541408-102542112	0.476877	0.613871	0.441949	1	-0.000931765	0.00013467	9.77485e-12	1.08736e-05
13:102600779-102601801	0.486264	0.638827	0.451056	1	-0.000816371	0.000121825	3.73209e-11	4.15161e-05
13:103071194-103071424	0.243286	0.325567	0.455282	1	-0.000792274	0.000125989	5.26678e-10	0.000585881
13:104338555-104340000	0.376718	0.235214	0.109649	1	-0.000756954	0.00012139	7.03397e-10	0.000782464
13:104546990-104548036	0.624232	0.172809	0.000320476	1	-0.000720743	0.000118534	1.79744e-09	0.00199948
13:104830858-104831448	0.508217	0.318807	0.111661	1	-0.000916531	0.000124738	4.84851e-13	5.39352e-07
13:105582114-105582555	2.05625	0.726419	0.00744793	1	-0.0010718	0.000168423	3.54146e-10	0.000393954
13:105873275-105873512	0.376525	0.306063	0.219161	1	-0.000803243	0.000132725	2.27197e-09	0.00252736
13:105888448-105888829	2.36421	0.587987	0.000245305	1	-0.000859347	0.000131388	1.04713e-10	0.000116484
13:106454573-106454988	0.585081	0.657481	0.379093	1	-0.000905825	0.00011891	7.18994e-14	7.99815e-08
13:106787771-106788862	0.182688	0.603202	0.763572	1	-0.000747922	0.000122809	1.69793e-09	0.00188879
13:106833301-106833375	0.430512	0.324407	0.185198	1	-0.000780374	0.000133725	7.69185e-09	0.00855648
13:106858674-106858775	0.554498	0.313603	0.0775557	1	-0.000883688	0.000136923	1.88592e-10	0.000209792
13:107000376-107002423	0.120953	0.321158	0.706631	1	-0.000799877	0.000130903	1.49975e-09	0.00166834
13:108092410-108093301	0.392812	0.318805	0.218526	1	-0.00087699	0.000123525	2.60839e-12	2.9016e-06
13:108947523-108947829	-0.0911371	1.06575	0.932294	1	0.00204308	0.000348596	6.61273e-09	0.00735606
13:109350215-109350721	0.204037	0.311111	0.512343	1	-0.000819603	0.000135355	2.2497e-09	0.00250258
13:109453811-109454828	1.02836	0.609285	0.0992513	1	-0.000870018	0.000120678	1.22899e-12	1.36714e-06
13:109528862-109529443	0.478112	0.2383	0.0451376	1	-0.000820436	0.00012059	1.91006e-11	2.12477e-05
13:109573976-109579702	0.489811	0.296167	0.0987735	1	-0.000715455	0.000121954	6.33938e-09	0.00705198
13:109606748-109606983	-0.699579	0.186901	0.000193886	1	0.000731577	0.000122921	3.90941e-09	0.00434885
13:110485246-110485870	0.248575	0.656507	0.70698	1	0.000922386	0.000140219	8.71366e-11	9.69314e-05
13:110848353-110848701	0.595861	0.299353	0.0470275	1	-0.000816605	0.000123998	7.94033e-11	8.83289e-05
13:112639442-112639679	-0.250212	0.649274	0.702149	1	0.000762931	0.000125919	2.20444e-09	0.00245224
13:112836366-112840903	0.407802	0.300065	0.174666	1	-0.000750687	0.000121794	1.09119e-09	0.00121384
13:113068785-113069104	0.156756	0.701614	0.824393	1	-0.000870846	0.000123653	3.90522e-12	4.3442e-06
13:113783470-113785466	0.212947	0.609539	0.728656	1	-0.000756729	0.000123115	1.20943e-09	0.00134538
13:115086044-115087256	0.290883	0.23532	0.216782	1	-0.000824486	0.00012239	2.9639e-11	3.29706e-05
14:19470605-19471077	0.416871	0.304545	0.171538	1	-0.000752722	0.000124299	2.08495e-09	0.00231932
14:20297572-20298338	-1.53736	0.661899	0.0256736	1	0.000863917	0.000133307	1.54759e-10	0.000172155
14:20617773-20618250	0.317941	0.318552	0.318817	1	-0.000724974	0.000124579	8.3323e-09	0.00926892
14:20915795-20919718	0.380444	0.298737	0.203377	1	-0.000712666	0.000122004	7.33843e-09	0.00816333
14:21340954-21343483	-0.753509	0.623869	0.234257	1	0.000769022	0.000129901	4.64259e-09	0.00516445
14:21850752-21853038	0.22731	0.322898	0.481797	1	-0.000710378	0.000121903	7.93789e-09	0.00883017
14:22426745-22427860	0.657795	0.603231	0.282083	1	-0.000775252	0.000122719	4.26063e-10	0.000473956
14:22615871-22615986	0.458239	0.638493	0.47747	1	-0.0008635	0.000137028	5.03954e-10	0.000560603
14:23053645-23054039	-0.451988	0.615206	0.467094	1	-0.000753578	0.000123396	1.55874e-09	0.00173395
14:23082792-23084506	0.413043	0.319443	0.196664	1	-0.000813363	0.000121485	3.86822e-11	4.30304e-05
14:23669681-23669936	-0.449278	0.328637	0.172311	1	0.000815188	0.000131548	9.33632e-10	0.00103858
14:23747735-23749315	-0.971227	0.599201	0.11292	1	0.000794622	0.000126453	5.23641e-10	0.000582502
14:25572246-25572815	-0.709859	0.174433	5.12983e-05	1	0.000781104	0.000120916	1.74944e-10	0.000194609
14:26487744-26488963	0.537058	0.316077	0.0900416	1	-0.000770318	0.000121189	3.33963e-10	0.000371503
14:26728940-26730209	0.756775	0.19109	8.08127e-05	1	-0.000724973	0.000121458	3.48164e-09	0.003873
14:27434680-27435117	0.337152	0.2938	0.251712	1	-0.000763328	0.000122029	6.24594e-10	0.000694804
14:27705444-27705990	0.506944	0.302808	0.0946525	1	-0.000784527	0.000126214	7.99838e-10	0.000889746
14:28098912-28099428	0.716441	0.182306	9.17623e-05	1	-0.00067716	0.000116379	8.43648e-09	0.00938481
14:28199465-28200517	0.358427	0.317069	0.258934	1	-0.000750734	0.0001228	1.47319e-09	0.00163879
14:28917699-28918366	-0.269725	0.636651	0.674219	1	0.000916512	0.000127227	1.32241e-12	1.47106e-06
14:30000726-30001677	0.604364	0.297202	0.0424779	1	-0.00082254	0.000121257	2.18069e-11	2.42581e-05
14:30135830-30136573	0.438363	0.306772	0.153506	1	-0.000764399	0.00013122	8.04275e-09	0.00894682
14:32442677-32444641	0.687184	0.174759	9.07025e-05	1	-0.000735151	0.000121069	1.8882e-09	0.00210045
14:32675433-32675904	-0.366507	0.321028	0.254182	1	0.000757327	0.000124049	1.54996e-09	0.00172419
14:32683561-32684701	-0.597834	0.162934	0.000257766	1	0.000717203	0.000119464	2.84073e-09	0.00316005
14:32895914-32896293	0.705575	0.654842	0.287987	1	-0.000714071	0.00012121	5.58714e-09	0.00621518
14:33009021-33010908	0.210136	0.320491	0.512368	1	-0.000730336	0.00012132	2.57408e-09	0.00286343
14:33296968-33297360	-0.819494	0.591444	0.174056	1	0.00073101	0.000122969	4.19082e-09	0.00466191
14:33449179-33450256	0.531767	0.234605	0.0236926	1	-0.000755443	0.000123975	1.66468e-09	0.0018518
14:34146339-34147681	-0.447816	0.322414	0.165502	1	0.000787021	0.000131007	2.77205e-09	0.00308365
14:34233083-34234748	-0.421674	0.236875	0.0754322	1	0.000718812	0.000123408	8.07339e-09	0.0089809
14:34468238-34468790	-0.725439	0.186564	0.000108561	1	0.000742085	0.000122297	1.95585e-09	0.0021757
14:35118972-35119443	0.288138	0.307997	0.349971	1	-0.000728155	0.000116854	7.28453e-10	0.000810337
14:35192743-35195327	-0.27758	0.31765	0.382659	1	0.000857989	0.000121781	3.77475e-12	4.19906e-06
14:35627811-35628574	0.385946	0.644475	0.552708	1	-0.000761853	0.000121761	6.17833e-10	0.000687282
14:35831032-35833170	-0.778971	0.594171	0.197372	1	0.000826215	0.00012163	2.06893e-11	2.30149e-05
14:35869629-35870204	-0.766136	0.308334	0.0133102	1	0.000753714	0.000122386	1.16034e-09	0.00129077
14:35936591-35938381	0.562076	0.317665	0.0775595	1	-0.000722495	0.000123693	7.33697e-09	0.0081617
14:35957314-35957913	2.12974	0.566477	0.000556667	1	-0.000734858	0.000126227	8.28738e-09	0.00921894
14:35965048-35965993	1.5738	0.62316	0.0157279	1	-0.000744495	0.000127004	6.60297e-09	0.0073452
14:36431520-36432409	0.591246	0.301491	0.0503441	1	-0.000711152	0.000121822	7.4968e-09	0.0083395
14:37415244-37415922	0.579653	0.588152	0.330605	1	0.000743657	0.000125525	4.59439e-09	0.00511084
14:37432821-37433199	-0.533808	0.236483	0.024258	1	0.000759754	0.000120945	5.30417e-10	0.00059004
14:37554901-37555305	-0.306496	0.331012	0.354995	1	0.00077222	0.000131852	6.96414e-09	0.00774696
14:38632018-38633557	-0.119836	0.595536	0.84155	1	-0.000848701	0.000121067	4.80531e-12	5.34547e-06
14:38784555-38785102	0.519271	0.298031	0.0820562	1	-0.000769787	0.000123026	6.2615e-10	0.000696534
14:39410290-39410980	0.140061	0.316779	0.658606	1	-0.000855158	0.000123184	7.57205e-12	8.42321e-06
14:39970882-39971952	0.346375	0.678493	0.612526	1	-0.000835951	0.000130873	2.89711e-10	0.000322277
14:42735821-42736035	-0.719413	0.287807	0.0126738	1	0.000857962	0.000131466	1.18011e-10	0.000131276
14:42954965-42955213	0.650546	0.305457	0.0336572	1	-0.000768062	0.00013008	5.2076e-09	0.00579298
14:44067102-44068605	-0.0067137	0.63587	0.991632	1	-0.000835742	0.000124298	3.3128e-11	3.68518e-05
14:44489818-44490374	-0.00340271	0.675748	0.996009	1	-0.000898402	0.000123836	9.29254e-13	1.03371e-06
14:45876329-45876840	-0.723469	0.70762	0.313348	1	0.000808532	0.000127366	3.62897e-10	0.00040369
14:46304996-46305384	0.574623	0.620148	0.35999	1	-0.000937694	0.00013671	1.46458e-11	1.62922e-05
14:46317665-46318233	0.0460458	0.30517	0.880132	1	-0.000685195	0.000117224	7.21921e-09	0.00803071
14:46646448-46646742	1.39552	0.590154	0.0231301	1	-0.000914373	0.000132885	1.25717e-11	1.39849e-05
14:46800076-46801137	0.840353	0.191411	1.26768e-05	1	-0.000876403	0.000124985	4.71875e-12	5.24917e-06
14:47181604-47181723	-1.91425	0.648099	0.00563925	1	0.000847364	0.000140105	2.25091e-09	0.00250393
14:47387727-47388628	0.22438	0.322656	0.487132	1	-0.000733285	0.000122215	2.89842e-09	0.00322422
14:47714970-47715674	-0.52079	0.299141	0.0822145	1	0.000858494	0.000121643	3.48911e-12	3.88131e-06
14:47925525-47925956	0.294925	0.319988	0.357207	1	-0.00081873	0.000123389	5.75404e-11	6.40084e-05
14:48229778-48230242	-0.469532	0.302399	0.121048	1	0.000771845	0.000123536	6.57537e-10	0.00073145
14:48714483-48715015	-1.06723	0.665079	0.11674	1	0.000995249	0.000121963	1.23148e-15	1.36991e-09
14:48901364-48902109	0.463244	0.302266	0.125925	1	-0.000742584	0.000122792	2.20458e-09	0.0024524
14:50188042-50190175	0.252405	0.236497	0.286177	1	-0.000738272	0.000121444	1.81298e-09	0.00201677
14:50237640-50238664	1.55645	0.607555	0.0142853	1	-0.000778206	0.000131464	4.65277e-09	0.00517578
14:50586288-50587173	1.10792	0.604011	0.0741203	1	-0.000842764	0.000132102	2.89251e-10	0.000321765
14:51922213-51923082	-0.551511	0.639016	0.393285	1	0.000740919	0.000124959	4.4259e-09	0.0049234
14:52138204-52138659	-0.318747	0.318543	0.317389	1	0.000830121	0.000136401	1.85452e-09	0.00206298
14:52373418-52373891	-0.0599379	0.680146	0.930231	1	-0.000833857	0.000141463	5.4037e-09	0.00601112
14:52477597-52478614	0.325429	0.316654	0.304669	1	-0.000770299	0.000121062	3.20874e-10	0.000356942
14:52519642-52520481	0.347201	0.29872	0.245625	1	-0.00070933	0.000121885	8.31554e-09	0.00925027
14:52895819-52897276	0.444348	0.235999	0.0600804	1	-0.000805274	0.000120377	4.02759e-11	4.48033e-05
14:53403594-53404797	-0.654596	0.661416	0.328333	1	0.000723133	0.000123953	7.65697e-09	0.00851768
14:53466029-53467417	0.234694	0.705356	0.741115	1	-0.000762547	0.000121537	5.55845e-10	0.000618327
14:53583945-53585224	-0.494011	0.297699	0.0975939	1	0.00082122	0.000122939	4.28737e-11	4.7693e-05
14:54341058-54341585	-0.092152	0.585347	0.875699	1	-0.000794786	0.000121846	1.18419e-10	0.000131731
14:55587178-55592506	-0.229995	0.318676	0.47084	1	0.000837539	0.000125089	3.85764e-11	4.29127e-05
14:55737356-55739171	-0.130208	0.312926	0.677564	1	0.000829482	0.000125955	7.84854e-11	8.73078e-05
14:56310237-56312337	0.379502	0.235594	0.107616	1	-0.000772064	0.00012073	2.62914e-10	0.000292468
14:56321000-56322511	0.0492798	0.615052	0.936541	1	-0.000742829	0.000121548	1.49444e-09	0.00166243
14:57004105-57004512	0.183173	0.305215	0.548724	1	-0.000695783	0.000117048	4.0733e-09	0.00453117
14:57369238-57370868	0.899619	0.635513	0.164674	1	-0.000713356	0.000122785	8.79655e-09	0.00978536
14:57433994-57435085	0.416495	0.296809	0.161125	1	-0.000768804	0.000121295	3.74234e-10	0.000416301
14:58054035-58054941	-0.310852	0.318169	0.3291	1	0.00082118	0.000127552	2.00343e-10	0.000222863
14:58282912-58283339	0.690604	0.189904	0.000292119	1	-0.000736857	0.000121211	1.8089e-09	0.00201223
14:58403846-58404076	0.149387	0.724476	0.837692	1	-0.000835023	0.000137302	1.80195e-09	0.00200451
14:58631935-58633018	0.574158	0.301143	0.0570668	1	-0.000717492	0.000121713	5.37806e-09	0.00598259
14:58676778-58677147	0.124695	1.09404	0.909915	1	0.00115991	0.000191728	2.34864e-09	0.00261265
14:59195220-59198211	-0.347927	0.328866	0.290533	1	0.000814475	0.000131415	8.85123e-10	0.000984618
14:59263581-59264506	0.352668	0.29946	0.239425	1	-0.000735782	0.000121893	2.34176e-09	0.00260499
14:59641137-59642598	-0.0493366	0.606163	0.935541	1	-0.000870911	0.000121401	1.57137e-12	1.748e-06
14:59990116-59990702	1.45617	0.704713	0.0454235	1	-0.000912289	0.000156993	8.78715e-09	0.0097749
14:60034860-60035797	0.310964	0.321816	0.33441	1	-0.000806338	0.000131849	1.46568e-09	0.00163043
14:60046851-60047208	-0.904985	0.602459	0.141011	1	0.000748748	0.000115609	1.59343e-10	0.000177255
14:60408522-60409766	0.716001	0.193218	0.000223805	1	-0.000775929	0.000125558	9.86384e-10	0.00109726
14:60815774-60817716	0.475814	0.312898	0.128751	1	-0.000802277	0.000122981	1.16928e-10	0.000130072
14:60855455-60856421	1.27561	0.634607	0.0512864	1	-0.00080244	0.000121077	6.01462e-11	6.69071e-05
14:61150638-61152702	0.0881191	0.31497	0.779795	1	-0.000776204	0.000121116	2.40877e-10	0.000267953
14:62934617-62935001	-0.529219	0.309805	0.088194	1	0.00081485	0.000132989	1.43374e-09	0.0015949
14:63394421-63396753	0.405757	0.3157	0.199413	1	-0.000789823	0.000122602	1.95288e-10	0.00021724
14:63842192-63842804	-0.385611	0.650467	0.55683	1	-0.000844007	0.000126365	4.67318e-11	5.19848e-05
14:63912048-63912597	0.69111	0.600108	0.256337	1	-0.000775988	0.000124047	6.23202e-10	0.000693255
14:65022873-65023673	0.545897	0.301097	0.0703339	1	-0.000778611	0.000123032	3.97805e-10	0.000442521
14:65042431-65043622	0.0827156	0.315598	0.793375	1	-0.00086706	0.000120484	1.33945e-12	1.49001e-06
14:65600350-65600627	0.666354	0.310494	0.0323107	1	-0.00086006	0.000138381	8.32505e-10	0.000926085
14:65621747-65625268	-0.879684	0.65165	0.18472	1	0.00076549	0.000122375	6.24199e-10	0.000694364
14:66379462-66380170	1.35007	0.595548	0.0288788	1	-0.000769232	0.000121385	3.76726e-10	0.000419073
14:66778485-66779025	0.138798	0.310172	0.654776	1	-0.000875925	0.000121339	1.14732e-12	1.27628e-06
14:67115787-67119083	-0.470991	0.237078	0.0473064	1	0.000850305	0.000134086	3.66668e-10	0.000407884
14:67796101-67796472	0.131426	0.892815	0.883776	1	0.00126714	0.000190887	6.23321e-11	6.93387e-05
14:68489995-68490683	1.67533	0.957034	0.0875524	1	-0.00138626	0.000237365	7.38547e-09	0.00821566
14:69923980-69924602	0.470602	0.237267	0.0476584	1	-0.000714794	0.000121155	5.22555e-09	0.00581294
14:70363497-70363950	-0.0318875	0.605919	0.9583	1	-0.000843344	0.000124236	2.13555e-11	2.37561e-05
14:70560735-70561160	-0.941154	0.200064	2.96025e-06	1	0.000941307	0.000136254	9.58654e-12	1.06641e-05
14:72453677-72454350	-0.312881	0.326115	0.33783	1	0.000860405	0.000145277	4.60489e-09	0.00512251
14:72583070-72585118	0.595002	0.300919	0.0484903	1	-0.000737296	0.000125948	6.81893e-09	0.00758544
14:72730501-72731628	-0.309111	0.321445	0.336716	1	0.000843289	0.000124221	2.10241e-11	2.33874e-05
14:73173019-73173294	-0.379797	0.334599	0.256903	1	0.000975289	0.000137345	2.81785e-12	3.1346e-06
14:73569573-73570542	0.351954	0.671174	0.602933	1	-0.000716014	0.00012267	7.52449e-09	0.00837031
14:73590353-73591418	-0.27167	0.596319	0.651171	1	-0.000801402	0.000123198	1.31518e-10	0.000146302
14:73751712-73751852	1.07706	0.330915	0.00118719	1	-0.00129056	0.000211518	1.58768e-09	0.00176615
14:74060468-74060679	1.29384	0.820195	0.123315	1	-0.00109484	0.000176813	9.57401e-10	0.00106502
14:74949551-74949926	-0.663224	0.74644	0.379836	1	0.000689635	0.000108366	3.30468e-10	0.000367615
14:75160601-75162726	-0.327148	0.329245	0.320826	1	0.000909516	0.000137669	6.86346e-11	7.63497e-05
14:75477584-75478451	-0.533093	0.238272	0.0255322	1	0.000830397	0.000129265	2.19171e-10	0.000243808
14:76193548-76193885	-1.50576	1.57074	0.343902	1	0.00237769	0.000356131	4.55827e-11	5.07066e-05
14:76382192-76384423	-0.485227	0.31611	0.125532	1	0.000796725	0.000121925	1.08842e-10	0.000121077
14:76481245-76481995	0.0874971	0.614961	0.887573	1	0.000870215	0.000133155	1.15674e-10	0.000128677
14:77196060-77196288	0.167289	0.317529	0.598558	1	-0.000865954	0.000120298	1.32317e-12	1.4719e-06
14:77498032-77499841	0.145675	0.306464	0.634762	1	-0.000692229	0.000117164	5.01188e-09	0.00557526
14:77713409-77714372	0.508949	0.322497	0.115196	1	-0.000746666	0.000123025	1.92011e-09	0.00213595
14:77960808-77967050	-0.40156	0.297888	0.178203	1	0.000768518	0.000121284	3.78625e-10	0.000421185
14:78110041-78114863	0.481591	0.600982	0.42771	1	-0.000915092	0.000120091	6.68407e-14	7.43541e-08
14:78467661-78468700	0.351104	0.235646	0.136646	1	-0.000740716	0.000126113	6.08984e-09	0.00677438
14:78519831-78521106	0.615012	0.296829	0.0387478	1	-0.000782727	0.000121557	1.99351e-10	0.00022176
14:78726768-78727793	0.132459	0.315834	0.675144	1	-0.000791093	0.000122001	1.49587e-10	0.000166402
14:78889635-78890519	0.134049	0.601702	0.824846	1	-0.000744398	0.000126157	5.2336e-09	0.00582189
14:79094448-79094571	-0.439806	0.225074	0.0510396	1	0.000735488	0.000119113	1.05142e-09	0.00116961
14:79167217-79168279	0.0140174	0.590209	0.981171	1	-0.000712664	0.000121899	7.12676e-09	0.00792787
14:79559671-79561222	0.340122	0.23636	0.150544	1	-0.000744932	0.000121947	1.52068e-09	0.00169162
14:79658020-79658733	-0.315619	0.619278	0.613094	1	-0.000708694	0.000121575	7.86375e-09	0.00874769
14:80146564-80146915	0.376921	0.611544	0.541289	1	-0.000736872	0.000122869	2.97725e-09	0.00331192
14:80872904-80873474	-0.462591	0.23623	0.0505435	1	0.000832384	0.000121991	1.67615e-11	1.86457e-05
14:80981859-80982758	-0.761681	0.192815	8.41978e-05	1	0.000752391	0.000124909	2.52139e-09	0.00280481
14:81545495-81546586	0.758156	0.190199	7.26598e-05	1	-0.000754167	0.000122108	1.00805e-09	0.00112136
14:82057573-82058315	-0.0134897	0.315918	0.965962	1	-0.00074199	0.000122372	1.98882e-09	0.00221238
14:82145569-82146324	0.350709	0.298966	0.241279	1	-0.000758027	0.000125708	2.4311e-09	0.00270438
14:82408981-82410621	-0.130016	0.600502	0.829695	1	-0.000825798	0.000121128	1.74145e-11	1.93721e-05
14:82770005-82770266	0.42689	0.654908	0.51849	1	-0.000761288	0.00012702	3.05967e-09	0.0034036
14:82794792-82794993	-1.61793	0.704578	0.0276469	1	0.000854446	0.000137166	7.89943e-10	0.000878739
14:83122875-83123235	0.654341	0.178073	0.000252685	1	-0.000742932	0.000124348	3.38649e-09	0.00376715
14:83326384-83328150	0.509781	0.29948	0.0892672	1	-0.00073446	0.000122365	2.86635e-09	0.00318855
14:83538243-83538891	0.546324	0.591352	0.361121	1	-0.000780106	0.000123946	4.9606e-10	0.000551821
14:84009930-84011161	0.0690308	0.622243	0.912224	1	-0.00077863	0.00012691	1.29515e-09	0.00144074
14:84672263-84672918	0.732212	0.190527	0.000130144	1	-0.000730914	0.000122869	3.9144e-09	0.00435441
14:85645289-85646004	0.5494	0.300022	0.0676236	1	-0.000733164	0.000125405	7.16749e-09	0.00797318
14:85848043-85848875	0.264308	0.634078	0.679127	1	-0.000748031	0.000118923	5.13882e-10	0.000571647
14:86064579-86067616	0.743415	0.190205	9.99179e-05	1	-0.000737975	0.000121796	2.03862e-09	0.00226778
14:86615644-86616286	0.501203	0.332765	0.13285	1	-0.000830745	0.000141625	6.72478e-09	0.00748069
14:86696578-86696803	-0.431207	0.684502	0.532554	1	0.000968283	0.000136515	3.06514e-12	3.40968e-06
14:88806341-88806671	0.180542	0.656075	0.784634	1	0.000791152	0.000135126	7.12495e-09	0.00792586
14:90053459-90054041	-0.655234	0.191003	0.000630596	1	0.000727349	0.000122394	4.08231e-09	0.00454119
14:91348689-91349658	-0.625264	0.175895	0.000398226	1	0.000726762	0.000122895	4.82163e-09	0.00536362
14:91588319-91590550	0.522509	0.296939	0.0790358	1	-0.000790131	0.000122297	1.74195e-10	0.000193776
14:91674820-91675034	-0.333929	0.944576	0.725535	1	0.00119678	0.000183748	1.24982e-10	0.000139031
14:91932370-91932756	0.744256	0.643232	0.254556	1	0.000757159	0.000119842	4.32198e-10	0.00048078
14:92868012-92868700	1.36328	0.651016	0.0426284	1	-0.000910213	0.00013231	1.16665e-11	1.29779e-05
14:93162511-93163581	-0.274227	0.310784	0.378094	1	0.000963244	0.000119986	3.21723e-15	3.57887e-09
14:93260089-93263309	-0.499432	0.31615	0.11494	1	0.00078824	0.000131082	2.67829e-09	0.00297935
14:95309783-95312461	0.366206	0.235158	0.119808	1	-0.000780091	0.000120574	1.64356e-10	0.000182831
14:95393292-95393703	0.357928	0.301555	0.235728	1	-0.000756211	0.000122684	1.08915e-09	0.00121157
14:95824858-95829083	-0.390265	0.313151	0.213387	1	0.000883871	0.000124917	3.0701e-12	3.4152e-06
14:96126116-96128708	0.537437	0.299266	0.073015	1	-0.000914407	0.000120576	8.70553e-14	9.6841e-08
14:96687698-96688934	-0.387677	0.234605	0.0988447	1	0.000785989	0.000122642	2.41329e-10	0.000268457
14:97331644-97332021	-1.2855	1.11988	0.257678	1	0.00145179	0.000215669	3.05465e-11	3.39802e-05
14:97565216-97566060	-0.80483	0.658296	0.228693	1	0.000737491	0.000123017	2.98878e-09	0.00332475
14:97941478-97942639	0.445658	0.297757	0.135048	1	-0.000742103	0.000121486	1.52135e-09	0.00169236
14:98022700-98023973	0.0670586	0.318212	0.833195	1	-0.000716957	0.000123033	7.94043e-09	0.008833
14:98422523-98423633	0.619172	0.298284	0.038379	1	-0.0007876	0.000124441	3.96204e-10	0.000440741
14:98644320-98647102	-0.769524	0.189997	5.56283e-05	1	0.000766805	0.000121531	4.45909e-10	0.000496032
14:99390289-99391833	0.581257	0.295008	0.0493388	1	-0.000785392	0.000121334	1.61293e-10	0.000179424
14:101265038-101265740	-0.214275	0.612108	0.728138	1	-0.000882538	0.000120801	6.28569e-13	6.99226e-07
14:101892567-101893338	0.632648	0.303262	0.0373912	1	-0.000814046	0.000122763	5.92716e-11	6.59342e-05
14:102147048-102147888	0.0522857	0.296042	0.85989	1	0.000786618	0.000114269	1.1423e-11	1.27071e-05
14:103068211-103070115	0.701589	0.620715	0.265114	1	-0.000812877	0.000121148	3.52935e-11	3.92607e-05
14:104097322-104097669	0.653964	0.31785	0.0401512	1	-0.00084933	0.000140605	2.44291e-09	0.00271751
14:104222492-104223342	-0.122783	0.649942	0.851126	1	0.000729946	0.000125722	8.98611e-09	0.00999622
14:104371395-104378299	-0.544764	0.317837	0.0872654	1	0.000753447	0.0001269	4.19258e-09	0.00466386
14:104798145-104802291	-0.263656	0.676131	0.698678	1	-0.000738244	0.000121524	1.86045e-09	0.00206958
14:104994071-104995960	0.481405	0.235233	0.0410345	1	-0.000827863	0.000121072	1.5228e-11	1.69397e-05
14:106909019-106909538	-0.443603	0.236287	0.060826	1	0.000774472	0.000122126	3.66741e-10	0.000407966
14:106978286-106980734	0.342047	0.236131	0.14786	1	-0.000752022	0.000121747	1.00633e-09	0.00111945
14:107269087-107269886	-0.254489	0.335461	0.448426	1	0.000854391	0.000130698	1.13015e-10	0.000125719
15:24312466-24313927	0.468547	0.713354	0.515109	1	-0.000714211	0.000122253	7.30434e-09	0.0081254
15:24322742-24324598	0.737865	0.191408	0.000124054	1	-0.000710436	0.000122069	8.28524e-09	0.00921657
15:26250065-26250600	0.238129	0.605558	0.696242	1	-0.000767128	0.000122294	5.60665e-10	0.000623688
15:26437169-26438057	-0.349061	0.598832	0.563245	1	0.000756525	0.000122215	9.29233e-10	0.00103369
15:27835358-27836196	0.397171	0.594677	0.508067	1	-0.000722219	0.000121576	4.12067e-09	0.00458387
15:28533676-28535275	0.201042	0.31669	0.525887	1	-0.000740173	0.000121205	1.53374e-09	0.00170614
15:29343055-29344013	0.340011	0.235606	0.149383	1	-0.000747859	0.000120825	9.31512e-10	0.00103622
15:30289671-30290078	-0.716026	0.183311	0.000101097	1	0.000710552	0.00011749	2.20856e-09	0.00245682
15:31152694-31153886	0.5112	0.239997	0.0334646	1	-0.000829864	0.000136618	1.86428e-09	0.00207383
15:32177100-32177475	0.346676	0.311721	0.266544	1	-0.000819869	0.000114946	2.11256e-12	2.35003e-06
15:34194850-34195616	0.482383	0.30751	0.117322	1	-0.000745911	0.000128332	8.86422e-09	0.00986063
15:34451993-34452443	-0.734873	0.993748	0.464287	1	0.00121042	0.00020342	3.98626e-09	0.00443434
15:34883635-34885295	-0.219931	0.234952	0.349531	1	0.000755997	0.000120749	6.03322e-10	0.00067114
15:35043519-35044076	0.406977	0.64262	0.53017	1	-0.000764331	0.000121349	4.78224e-10	0.00053198
15:35132209-35133434	0.372136	0.322044	0.248416	1	-0.000874155	0.000120212	7.94791e-13	8.84132e-07
15:35135371-35137036	0.345207	0.316423	0.275866	1	-0.000915542	0.000119807	5.68025e-14	6.31875e-08
15:35149678-35151044	0.447904	0.23569	0.0577509	1	-0.000760858	0.000124901	1.68137e-09	0.00187037
15:35408385-35408766	-0.448214	0.301554	0.137739	1	0.000754653	0.000122996	1.30133e-09	0.00144761
15:36031304-36031891	-0.0382733	0.609507	0.950245	1	-0.000814586	0.000121391	3.5167e-11	3.912e-05
15:36139192-36139333	-2.64226	2.17592	0.232164	1	0.00248463	0.000407245	1.66912e-09	0.00185674
15:36145369-36145859	0.627221	0.64507	0.337368	1	-0.000697194	0.000112211	8.32215e-10	0.000925762
15:36180164-36181983	0.491049	0.298603	0.100649	1	-0.00072329	0.000122103	4.54902e-09	0.00506037
15:37306831-37308762	0.342517	0.30005	0.254134	1	-0.00072246	0.000122682	5.56956e-09	0.00619563
15:37617948-37620412	0.326326	0.299326	0.276087	1	-0.000772204	0.000121307	3.1583e-10	0.000351332
15:39368490-39370079	-0.0127959	0.627558	0.983834	1	-0.000902812	0.000120424	1.62171e-13	1.804e-07
15:39683421-39683576	0.725791	0.313174	0.0207976	1	-0.000982439	0.000140821	6.29714e-12	7.00499e-06
15:40319813-40320571	0.242152	0.316859	0.445138	1	-0.00087177	0.000122187	2.04965e-12	2.28004e-06
15:41161766-41162641	0.15977	0.314498	0.611718	1	-0.000772091	0.000121715	3.61684e-10	0.00040234
15:41334371-41335379	0.325613	0.621847	0.603471	1	-0.000739425	0.000121516	1.75119e-09	0.00194804
15:42655179-42656048	0.570369	0.303925	0.0610733	1	-0.000804921	0.000131694	1.49876e-09	0.00166723
15:43180129-43181013	0.490336	0.32508	0.132094	1	-0.000774537	0.000126645	1.45349e-09	0.00161688
15:43181546-43182209	0.74576	0.674757	0.275684	1	-0.000750253	0.000126591	4.49639e-09	0.00500182
15:43381125-43382104	-0.831129	0.679965	0.228857	1	0.000772276	0.000121593	3.45262e-10	0.000384073
15:43404660-43408893	0.682034	0.179395	0.0001534	1	-0.000735075	0.000125349	6.41674e-09	0.00713804
15:43463148-43463521	-0.488946	0.932228	0.602821	1	0.00184921	0.000230541	3.36789e-15	3.74646e-09
15:43850290-43851632	0.495429	0.235289	0.035558	1	-0.000736996	0.000121567	2.00352e-09	0.00222874
15:44095569-44096514	0.659518	0.304171	0.0305177	1	-0.000724284	0.000122451	4.78721e-09	0.00532533
15:44252036-44252950	0.462366	0.299304	0.122961	1	-0.000726423	0.00012196	3.7567e-09	0.00417899
15:44552760-44553518	-0.332963	0.599098	0.581462	1	-0.000737716	0.000121806	2.07522e-09	0.00230849
15:45693686-45696071	0.663027	0.301505	0.028263	1	-0.000843283	0.000128748	9.88481e-11	0.000109959
15:45775571-45776024	-0.689185	0.351554	0.0504209	1	0.00127654	0.00021433	4.17396e-09	0.00464315
15:46073935-46074952	0.551025	0.301239	0.0678809	1	-0.000728472	0.000122886	4.4316e-09	0.00492974
15:46271257-46271833	0.456666	0.584102	0.439062	1	-0.000820245	0.000125751	1.17867e-10	0.000131116
15:46299974-46301041	0.346934	0.323796	0.284494	1	-0.00073092	0.000122011	3.06357e-09	0.00340794
15:46315748-46316018	0.544189	0.299836	0.070097	1	-0.00078937	0.000123483	2.70918e-10	0.000301371
15:46572908-46573788	-0.547329	0.303669	0.0720058	1	0.000749664	0.000124812	2.82165e-09	0.00313883
15:46613095-46613254	1.0585	0.710483	0.144962	1	-0.00073264	0.00012087	2.07091e-09	0.0023037
15:47945959-47946446	0.712745	0.302614	0.0188196	1	-0.000808258	0.000123459	1.00888e-10	0.000112229
15:48078992-48080197	1.20167	0.607354	0.0548197	1	-0.000884485	0.000120366	4.6592e-13	5.18294e-07
15:48519683-48519986	-0.860873	0.194515	1.09614e-05	1	0.00088439	0.000132882	5.372e-11	5.97585e-05
15:49023112-49023845	-0.388896	0.331107	0.240667	1	0.00117339	0.000178173	7.82699e-11	8.70681e-05
15:49614532-49615325	1.56133	0.399261	9.95423e-05	1	-0.00220822	0.000369479	3.34316e-09	0.00371895
15:50083590-50084095	0.528862	0.636001	0.411121	1	-0.000713803	0.000109607	1.32116e-10	0.000146967
15:50574629-50575482	0.53424	0.240961	0.0269163	1	-0.000783549	0.000129409	2.13467e-09	0.00237462
15:51670523-51674370	-0.218244	0.321265	0.497269	1	0.000784269	0.000126365	8.39522e-10	0.000933891
15:51777807-51778486	0.240478	0.30014	0.423369	1	-0.000748625	0.000123139	1.82981e-09	0.00203549
15:52868555-52869796	0.517748	0.307318	0.0925078	1	-0.000794441	0.000127778	7.87421e-10	0.000875934
15:53450989-53451502	0.843956	0.603417	0.169651	1	-0.000809623	0.000126948	2.93001e-10	0.000325937
15:53683017-53683657	-0.0359348	0.632217	0.954968	1	-0.000944932	0.00011427	5.27392e-16	5.86675e-10
15:53709465-53710306	-0.706219	0.616513	0.25883	1	0.000823091	0.000122109	2.91411e-11	3.24168e-05
15:53985966-53986830	0.350454	0.236055	0.138047	1	-0.000766882	0.000124974	1.28593e-09	0.00143048
15:56947036-56947699	0.462735	0.28059	0.0996678	1	-0.000765485	0.000121749	5.24272e-10	0.000583204
15:57175422-57176091	0.907148	0.594704	0.135131	1	-0.000704837	0.000117466	2.92095e-09	0.00324929
15:57272116-57273572	-0.634329	0.173359	0.000268007	1	0.000752355	0.00011912	4.29382e-10	0.000477648
15:57797268-57799855	-0.891755	0.642305	0.172773	1	0.00101088	0.000128592	1.13284e-14	1.26018e-08
15:58410093-58411054	-0.246595	0.617067	0.691582	1	-0.00070162	0.000115717	2.0108e-09	0.00223683
15:59115358-59116157	1.36049	0.768377	0.0843286	1	-0.000829623	0.000139105	3.59366e-09	0.00399762
15:59716781-59717087	-0.620272	0.301995	0.0404443	1	0.000726146	0.00012492	8.69317e-09	0.00967035
15:60636241-60637275	0.373679	0.303422	0.218586	1	-0.00071256	0.000121862	7.09323e-09	0.00789057
15:60925474-60925713	-0.214643	0.315595	0.4968	1	0.000914376	0.000130232	5.05107e-12	5.61885e-06
15:61002293-61003035	-0.662919	0.173164	0.000138053	1	0.000714511	0.000119472	3.25151e-09	0.00361701
15:61144044-61146713	0.377442	0.303333	0.213853	1	-0.000751894	0.000121693	9.96737e-10	0.00110878
15:61405480-61406471	0.211353	0.319662	0.508827	1	-0.000831226	0.000122649	2.26331e-11	2.51773e-05
15:61866988-61867887	-0.305625	0.316833	0.335288	1	0.000731271	0.000122385	3.35626e-09	0.00373353
15:61960058-61961556	0.220753	0.317191	0.486832	1	-0.000744737	0.00012273	1.93364e-09	0.00215099
15:62071775-62072203	0.600007	0.294214	0.041929	1	-0.000805809	0.000121169	5.19498e-11	5.77894e-05
15:62827157-62828937	0.0201309	0.321178	0.950049	1	-0.000778653	0.000121122	2.1276e-10	0.000236676
15:63314091-63314787	-0.189206	0.604568	0.755939	1	0.000780458	0.000133305	7.08761e-09	0.00788432
15:64132594-64133455	0.773278	0.191492	5.85098e-05	1	-0.000794558	0.000124552	2.89051e-10	0.000321543
15:64508195-64508805	-0.386256	0.655124	0.558911	1	0.000835524	0.000119041	4.71551e-12	5.24558e-06
15:65024560-65026830	0.59041	0.234068	0.0118599	1	-0.000774557	0.000121749	3.2332e-10	0.000359664
15:65523850-65524073	-0.424388	0.310899	0.172811	1	0.000782161	0.000132901	5.94322e-09	0.00661129
15:66195071-66198221	0.227202	0.31425	0.470109	1	-0.000724701	0.000122456	4.68776e-09	0.0052147
15:66405327-66406783	0.61681	0.301444	0.0411748	1	-0.000803045	0.000123993	1.57517e-10	0.000175224
15:66461040-66466810	0.497423	0.603964	0.415099	1	-0.000718143	0.000121896	5.486e-09	0.00610267
15:66691039-66693610	0.328654	0.317687	0.301453	1	-0.000821923	0.000121107	2.12636e-11	2.36538e-05
15:67194155-67196579	-0.891202	0.635666	0.168682	1	0.000752198	0.000122885	1.4097e-09	0.00156816
15:67342703-67343642	0.501078	0.300321	0.0957702	1	-0.000774352	0.000124875	8.69764e-10	0.000967533
15:67899338-67899898	-0.295651	0.347579	0.395294	1	0.00113636	0.000180011	4.6622e-10	0.000518627
15:67925229-67925763	1.30201	0.351162	0.000223858	1	-0.00178019	0.000258716	1.16444e-11	1.29534e-05
15:68627876-68628322	0.708108	0.647649	0.28078	1	-0.000860919	0.000134221	2.47646e-10	0.000275484
15:68789187-68789322	1.51397	0.63533	0.0223354	1	-0.000844368	0.000132408	2.9714e-10	0.00033054
15:68833173-68833467	0.298041	0.647923	0.648193	1	-0.000762666	0.000125604	1.92266e-09	0.00213878
15:70259891-70262983	1.32188	0.579003	0.0278362	1	-0.000885107	0.000120787	5.37892e-13	5.98356e-07
15:70714701-70715465	0.524276	0.302775	0.0838676	1	-0.000773443	0.000122866	4.92953e-10	0.000548364
15:70813441-70815127	0.277524	0.234046	0.236088	1	-0.000730763	0.000121131	2.38927e-09	0.00265784
15:71544004-71544302	-0.532569	0.312768	0.0890515	1	0.000818322	0.000130028	4.99875e-10	0.000556065
15:72304588-72305160	-0.351867	0.247291	0.155168	1	0.000790202	0.00013117	2.6171e-09	0.00291129
15:72567668-72567957	0.736765	0.613907	0.237731	1	-0.000888574	0.0001292	1.21837e-11	1.35532e-05
15:73036620-73038016	-0.888317	0.623362	0.161964	1	0.000926338	0.000133973	9.77595e-12	1.08748e-05
15:75837945-75838198	-0.738076	0.194363	0.00015668	1	0.000757248	0.000127279	3.98332e-09	0.00443108
15:76252968-76253138	-0.71241	1.14887	0.539067	1	0.00193872	0.000320191	2.14112e-09	0.00238179
15:76526902-76527568	0.31136	0.23625	0.18791	1	-0.000724902	0.000122197	4.32303e-09	0.00480897
15:77268894-77270205	-0.305888	0.323381	0.344664	1	0.000801358	0.00013213	1.96991e-09	0.00219134
15:79023245-79025118	0.277055	0.611013	0.652721	1	-0.000687823	0.000116004	4.43507e-09	0.00493361
15:79089802-79091166	-1.26315	0.624803	0.0499861	1	0.000830135	0.000128095	1.53648e-10	0.00017092
15:79196640-79197048	0.280038	0.235058	0.233877	1	-0.000787282	0.00012157	1.58153e-10	0.000175931
15:79409172-79411032	-0.432806	0.608593	0.481117	1	0.000863846	0.000123425	5.18732e-12	5.77042e-06
15:79611898-79615681	-0.441148	0.23585	0.0617962	1	0.00072207	0.000123975	8.08764e-09	0.00899675
15:79858702-79859144	-1.03998	0.215368	1.6283e-06	1	0.00105679	0.000157029	3.15818e-11	3.51319e-05
15:80425603-80426702	-0.0243772	0.582637	0.966836	1	-0.000835247	0.000122471	1.71358e-11	1.9062e-05
15:81420918-81421295	0.107619	0.914736	0.906994	1	0.00124153	0.000181891	1.77542e-11	1.97499e-05
15:81935658-81936339	0.42111	0.316852	0.184552	1	-0.000776493	0.000125201	8.62537e-10	0.000959493
15:82038308-82038849	-1.38002	0.599051	0.0265177	1	0.000819627	0.000123149	5.06432e-11	5.63359e-05
15:83964284-83964521	0.43668	0.280872	0.120546	1	-0.000735728	0.000115359	3.00039e-10	0.000333765
15:84421609-84421776	-0.429288	0.314245	0.17258	1	0.000760301	0.000125279	2.02564e-09	0.00225333
15:85100490-85101938	-0.218894	0.326975	0.5035	1	0.000765234	0.00012605	1.9029e-09	0.0021168
15:85948115-85949715	-0.23585	0.325205	0.468644	1	0.000726383	0.000121511	3.30254e-09	0.00367377
15:86168587-86169245	0.892964	0.602706	0.146307	1	-0.000755747	0.000122443	1.03513e-09	0.00115149
15:86192595-86193065	-0.500038	0.296304	0.0920836	1	0.000797211	0.000121331	8.70893e-11	9.68789e-05
15:86828632-86829044	1.16157	0.615168	0.0664888	1	-0.000784155	0.000134008	7.24075e-09	0.00805467
15:86976666-86978276	-0.511995	0.298586	0.08697	1	0.000726093	0.000124581	7.9063e-09	0.00879503
15:87875699-87876825	-0.573392	0.615058	0.356849	1	0.000804472	0.000124434	1.69331e-10	0.000188365
15:88231459-88232439	0.203605	0.31885	0.523444	1	-0.000745934	0.000124154	2.76177e-09	0.00307222
15:89930559-89932620	-0.45856	0.299563	0.126378	1	0.000791472	0.000122408	1.68649e-10	0.000187607
15:89938596-89944513	-0.138978	0.321126	0.665376	1	0.000726851	0.000123699	5.99168e-09	0.0066652
15:90014328-90016526	-0.0737532	0.635218	0.908153	1	-0.000722372	0.000123981	7.99375e-09	0.00889231
15:90613827-90621745	0.726318	0.189763	0.000138516	1	-0.000729134	0.000121536	2.90705e-09	0.00323382
15:90981979-90982933	-0.978172	0.701291	0.170809	1	0.000832782	0.000121137	1.19317e-11	1.32729e-05
15:91116363-91116707	-0.522909	0.934764	0.579349	1	0.00158658	0.000212075	1.93699e-13	2.15473e-07
15:91484783-91505469	-0.42546	0.317784	0.18134	1	0.000718914	0.000122964	7.10829e-09	0.00790732
15:92267150-92267719	0.191897	0.315259	0.543047	1	-0.000865446	0.00012049	1.47331e-12	1.63892e-06
15:92421341-92421943	0.655829	0.298831	0.0285922	1	-0.000794313	0.000121152	9.49508e-11	0.000105624
15:92847287-92848108	0.957512	0.611621	0.125377	1	-0.000749156	0.000128386	7.59798e-09	0.00845206
15:94007087-94009712	0.461347	0.302623	0.127888	1	-0.000810383	0.000121019	3.85372e-11	4.28691e-05
15:94484652-94485839	-0.479145	0.321132	0.13636	1	0.000809998	0.000126409	2.42411e-10	0.00026966
15:95172934-95173429	0.451771	0.311412	0.147333	1	-0.000728084	0.000124912	7.9891e-09	0.00888714
15:95223495-95224209	1.00632	0.664061	0.137578	1	-0.000796606	0.000134252	4.45101e-09	0.00495134
15:95585005-95585555	0.934928	0.637444	0.150322	1	-0.00074182	0.000124774	4.00614e-09	0.00445646
15:96153975-96154795	0.730761	0.179398	5.04986e-05	1	-0.000746995	0.000125058	3.40714e-09	0.00379012
15:96218534-96218977	-0.780837	0.198562	9.10153e-05	1	0.000813317	0.000133245	1.59751e-09	0.00177708
15:96287102-96291725	0.869133	0.622189	0.170205	1	-0.000768934	0.000121304	3.72755e-10	0.000414656
15:96514864-96516756	0.575304	0.297197	0.0534226	1	-0.000757869	0.000122105	8.402e-10	0.000934645
15:96814016-96814816	0.526624	0.302488	0.0822225	1	-0.000731362	0.000124451	6.01339e-09	0.00668934
15:97284331-97285579	0.534556	0.300291	0.0755758	1	-0.000770592	0.000121407	3.5422e-10	0.000394038
15:97320542-97323535	0.867964	0.655581	0.193109	1	-0.000796637	0.000123766	2.02529e-10	0.000225295
15:97995980-97996808	0.407057	0.318226	0.201506	1	-0.000831951	0.000123836	3.33565e-11	3.7106e-05
15:98814802-98817061	0.401008	0.235147	0.0885266	1	-0.000750197	0.00012076	8.11411e-10	0.00090262
15:98857862-98859508	0.282838	0.235757	0.230618	1	-0.000739012	0.000121329	1.68979e-09	0.00187974
15:98898792-98899774	0.463347	0.297331	0.119743	1	-0.000868486	0.000123808	4.70951e-12	5.23889e-06
15:99117903-99120217	0.372713	0.297506	0.210808	1	-0.00084289	0.000122105	9.87586e-12	1.0986e-05
15:99331841-99334141	-0.354421	0.319752	0.268278	1	0.000717216	0.000121473	5.07998e-09	0.00565101
15:99369412-99369712	-0.918811	0.204296	7.80692e-06	1	0.000950215	0.000140681	2.66376e-11	2.96319e-05
15:99433225-99433852	-0.746375	0.590273	0.213405	1	0.000774236	0.000122159	3.77878e-10	0.000420355
15:100191355-100191995	-0.430019	0.748178	0.568764	1	0.000985326	0.000146047	2.95974e-11	3.29244e-05
15:100928316-100928616	0.521565	0.314782	0.0982975	1	-0.000835113	0.000122808	1.94605e-11	2.1648e-05
15:101030527-101030593	1.58199	0.66025	0.021387	1	-0.000832254	0.00013475	1.06417e-09	0.00118379
15:101109610-101109991	0.627312	0.308429	0.0424936	1	-0.000922202	0.000135142	1.81544e-11	2.01951e-05
15:101133035-101133701	0.0238626	0.661793	0.971423	1	0.000740738	0.000117594	4.83607e-10	0.000537969
15:101423303-101428052	0.69771	0.607569	0.25765	1	-0.000801094	0.000122528	1.06643e-10	0.000118631
15:101955325-101955574	0.37377	0.76868	0.629574	1	0.00114298	0.000162812	4.57831e-12	5.09295e-06
15:102424892-102426045	0.52245	0.327525	0.111279	1	-0.000983573	0.000154034	3.16631e-10	0.000352223
16:1879889-1883947	0.457287	0.318086	0.151267	1	-0.000782213	0.000129089	2.03493e-09	0.00226368
16:2046083-2063918	-0.299246	0.236667	0.206445	1	0.000758041	0.000121453	6.79549e-10	0.000755936
16:2427684-2428916	-0.57278	0.299494	0.056358	1	0.000756173	0.000129584	7.63005e-09	0.00848773
16:2790141-2799314	-0.459388	0.326221	0.159671	1	0.000832877	0.000138361	2.57907e-09	0.00286898
16:3255376-3258826	0.538743	0.636418	0.402347	1	-0.000772705	0.000121402	3.17509e-10	0.000353199
16:3844846-3845437	0.0586283	0.644362	0.927976	1	-0.000740073	0.000123691	3.2612e-09	0.00362778
16:5040249-5043605	0.699659	0.174677	6.70523e-05	1	-0.000783672	0.000122115	2.27917e-10	0.000253537
16:5437696-5443356	0.399079	0.235492	0.0905244	1	-0.000837256	0.000120104	6.25625e-12	6.9595e-06
16:5812000-5814636	-0.0520394	0.636795	0.935278	1	-0.000867357	0.000125271	8.58644e-12	9.55163e-06
16:6551188-6555069	0.693255	0.619305	0.269658	1	-0.000796408	0.000121464	9.4676e-11	0.000105318
16:7775293-7775798	0.374014	0.321206	0.244865	1	-0.000873214	0.000121783	1.62254e-12	1.80493e-06
16:8085509-8085982	0.62405	0.310877	0.0451976	1	-0.000838794	0.00013162	3.18821e-10	0.00035466
16:8786931-8798795	0.0523289	0.313436	0.867495	1	-0.000729586	0.000121794	3.06833e-09	0.00341323
16:8839892-8840968	-1.01226	0.618777	0.1097	1	0.00086074	0.000136408	4.45764e-10	0.000495871
16:9155865-9157833	-0.43773	0.297854	0.142257	1	0.000715814	0.000123113	8.57418e-09	0.00953799
16:9425762-9426565	0.354305	0.234846	0.131796	1	-0.000719912	0.000121041	3.95045e-09	0.00439451
16:9560851-9561454	0.554566	0.307451	0.0717113	1	-0.00085588	0.000129206	6.14462e-11	6.83532e-05
16:9990972-9991441	0.569017	0.592396	0.342856	1	-0.000812755	0.00013261	1.41847e-09	0.00157792
16:10956460-10957193	-0.755849	0.190285	7.70806e-05	1	0.000782839	0.000122778	2.9707e-10	0.000330464
16:11471995-11472373	-0.429219	0.323761	0.185697	1	0.000803386	0.000130879	1.32425e-09	0.0014731
16:12146759-12147302	-0.772567	0.204241	0.000165807	1	0.000816944	0.000139777	7.2463e-09	0.00806084
16:12209538-12212679	0.384692	0.31721	0.22589	1	-0.000804164	0.000121617	6.61386e-11	7.35731e-05
16:12651556-12653836	-0.334021	0.298251	0.263237	1	0.000722582	0.00012189	4.43081e-09	0.00492887
16:12658436-12659766	-1.60502	0.648428	0.0175877	1	0.000798254	0.000132271	2.35921e-09	0.00262441
16:13266325-13267943	-0.16788	0.633649	0.792431	1	-0.000764542	0.000121324	4.69478e-10	0.000522251
16:15065218-15067042	-0.230623	0.317844	0.468472	1	0.00093756	0.000133486	4.37069e-12	4.86199e-06
16:15510684-15510974	0.545246	0.784703	0.491528	1	0.000800475	0.000136031	5.81909e-09	0.0064732
16:17161302-17162605	0.389025	0.298673	0.193265	1	-0.000818139	0.000121085	2.59881e-11	2.89094e-05
16:17171161-17171662	-0.73321	0.615621	0.240885	1	0.00075648	0.000127553	4.41367e-09	0.0049098
16:17214120-17216200	0.574826	0.608082	0.350205	1	-0.000824178	0.000120891	1.74077e-11	1.93645e-05
16:17597261-17597518	0.487889	0.235008	0.0382144	1	-0.000772434	0.00012064	2.5036e-10	0.000278502
16:17700190-17703785	-0.299078	0.586498	0.61291	1	-0.000765112	0.000121652	5.0633e-10	0.000563246
16:17863294-17864818	0.404798	0.298531	0.175662	1	-0.000747914	0.000121481	1.13864e-09	0.00126663
16:18784663-18786067	-0.884798	0.672575	0.195864	1	0.000835875	0.000127134	8.43368e-11	9.3817e-05
16:19455901-19456438	0.538939	0.298246	0.0712911	1	-0.000817286	0.00012195	3.71654e-11	4.13431e-05
16:20288225-20289330	-0.376857	0.235601	0.110105	1	0.000748524	0.00012457	2.75415e-09	0.00306373
16:20845662-20846010	-0.287252	0.326952	0.380025	1	0.000992476	0.000151438	9.60436e-11	0.00010684
16:21679586-21681724	0.668685	0.303727	0.0280638	1	-0.000772122	0.000125875	1.30427e-09	0.00145089
16:23467338-23469292	-0.0223604	0.663363	0.973279	1	0.000926142	0.000129647	1.93353e-12	2.15088e-06
16:25216021-25217064	0.657732	0.303821	0.0308004	1	-0.000759475	0.000127925	4.23436e-09	0.00471034
16:26084756-26087085	0.487927	0.300994	0.105553	1	-0.000711645	0.000121716	7.10786e-09	0.00790684
16:26285240-26285966	0.325745	0.317307	0.305179	1	-0.000866865	0.000129693	4.16211e-11	4.62997e-05
16:26745712-26746552	0.579586	0.605213	0.343993	1	-0.000810432	0.000125601	1.834e-10	0.000204015
16:30459219-30460579	-0.141295	0.625447	0.82243	1	-0.000751641	0.000121308	8.95688e-10	0.00099637
16:31449904-31450561	0.439412	0.241055	0.0687347	1	-0.000856785	0.000129842	7.70425e-11	8.57027e-05
16:33545570-33546934	0.711647	0.768912	0.361013	1	0.000827092	0.000137125	2.56999e-09	0.00285888
16:33982271-33983140	0.47956	0.321133	0.136079	1	-0.000789624	0.000125167	4.53433e-10	0.000504402
16:34243145-34243375	1.01113	0.609252	0.105052	1	-0.000810687	0.000125023	1.53002e-10	0.000170201
16:34497229-34497563	0.592164	0.310649	0.0570379	1	-0.000752426	0.000123043	1.46998e-09	0.00163522
16:34801971-34802487	1.54594	0.670865	0.0267213	1	-0.000891825	0.000124882	2.19858e-12	2.44572e-06
16:35235091-35235851	-0.663058	0.190174	0.000513137	1	0.00071336	0.000121761	6.62304e-09	0.00736752
16:47768508-47768647	-0.0602337	0.651586	0.926871	1	-0.000812574	0.000127015	2.76601e-10	0.000307693
16:47989679-47990424	0.292595	0.235532	0.214515	1	-0.000774681	0.000126985	1.59486e-09	0.00177414
16:48180082-48180665	0.715351	0.177722	6.17864e-05	1	-0.000755435	0.000123292	1.35651e-09	0.00150899
16:48363125-48363819	0.662438	0.603559	0.27899	1	-0.000828801	0.000129626	2.65003e-10	0.000294791
16:48715889-48717164	0.4453	0.29668	0.133964	1	-0.00075955	0.000121324	6.04579e-10	0.000672539
16:48856477-48856642	0.043315	0.655673	0.947689	1	-0.000844044	0.000128655	1.0004e-10	0.000111286
16:49223841-49224401	-0.386159	0.321595	0.230452	1	0.00074794	0.000121749	1.2311e-09	0.00136949
16:49461162-49461389	-0.939042	0.662419	0.164099	1	0.000775125	0.000128654	2.52127e-09	0.00280468
16:50700676-50705386	0.471172	0.236534	0.0467125	1	-0.000746257	0.000121474	1.23269e-09	0.00137125
16:51476222-51476857	-0.426322	0.32	0.183414	1	0.000872988	0.000124976	5.67084e-12	6.30828e-06
16:51576746-51577559	-0.608569	0.606841	0.322009	1	0.000720967	0.00012313	6.76368e-09	0.00752397
16:51968369-51968961	-0.373905	0.63036	0.556451	1	-0.000778872	0.000121211	2.16872e-10	0.000241251
16:52839399-52839638	0.307351	0.316669	0.332254	1	-0.000758696	0.000124842	1.9362e-09	0.00215385
16:52853252-52853930	0.666421	0.189529	0.000459882	1	-0.00075311	0.000121213	8.0582e-10	0.0008964
16:55477584-55480411	-0.099529	0.598789	0.868823	1	-0.000717281	0.000121713	5.43111e-09	0.00604161
16:55514984-55518611	0.427054	0.234554	0.0690367	1	-0.000764282	0.000120664	3.84344e-10	0.000427548
16:56436755-56437200	-0.103172	0.654501	0.875568	1	-0.000698611	0.000118905	6.14404e-09	0.00683468
16:57032475-57034043	-0.185826	0.317685	0.55889	1	0.000775116	0.000122214	3.64284e-10	0.000405233
16:57065996-57066228	0.207446	0.810705	0.799344	1	0.00110102	0.00016728	8.12045e-11	9.03325e-05
16:57196342-57197368	0.745758	0.305784	0.0150756	1	-0.000830821	0.000131837	4.91303e-10	0.00054653
16:57410525-57411584	-0.492184	0.300702	0.102236	1	0.000770909	0.000123821	7.5258e-10	0.000837176
16:57861989-57868062	0.286482	0.297313	0.335699	1	-0.000761198	0.000122109	7.12555e-10	0.000792652
16:58420036-58420986	0.194399	0.610055	0.751653	1	-0.000741552	0.000122213	1.95386e-09	0.00217349
16:58754451-58755421	0.1705	0.317585	0.591642	1	-0.000733256	0.000121598	2.42306e-09	0.00269543
16:59131122-59131736	0.744633	0.655385	0.263289	1	-0.000709958	0.0001219	8.31368e-09	0.00924821
16:59242419-59243893	0.683159	0.176861	0.000120248	1	-0.000710913	0.00012212	8.2142e-09	0.00913755
16:59278913-59279255	-1.28975	0.679169	0.0659763	1	0.000818633	0.000117993	8.36244e-12	9.30245e-06
16:59985738-59986804	1.16634	0.650432	0.0805775	1	-0.000769413	0.000121695	4.12815e-10	0.000459219
16:61193265-61193750	0.554796	0.303663	0.0682903	1	-0.000761601	0.000129272	5.62444e-09	0.00625667
16:61512320-61513072	-0.641532	0.297302	0.0313738	1	0.000842216	0.000124438	2.41107e-11	2.68209e-05
16:61685260-61685657	0.524724	0.650952	0.424996	1	-0.000841222	0.000125155	3.27102e-11	3.63871e-05
16:62448286-62448783	0.203295	0.323315	0.52982	1	-0.000757338	0.000125928	2.69266e-09	0.00299534
16:62988770-62989131	-0.359093	0.235396	0.127544	1	0.000780487	0.000124177	5.19043e-10	0.000577388
16:63630618-63631042	0.415662	0.291125	0.154064	1	-0.000649458	0.000111755	8.9054e-09	0.00990644
16:63666035-63666616	0.442196	0.309459	0.153523	1	-0.000804201	0.000133537	2.58366e-09	0.00287408
16:63700060-63701683	-0.53418	0.23454	0.023032	1	0.000710695	0.000122098	8.26226e-09	0.009191
16:64380788-64381604	0.493807	0.315388	0.118175	1	-0.000824656	0.000125458	8.5036e-11	9.45947e-05
16:64791405-64793657	1.17362	0.627128	0.0686577	1	-0.000707318	0.000121656	8.58567e-09	0.00955077
16:65230016-65231400	0.485859	0.299058	0.104846	1	-0.00076274	0.000129115	5.02615e-09	0.00559113
16:66063112-66064571	-0.434271	0.317716	0.172396	1	0.000735975	0.000126362	8.07553e-09	0.00898329
16:66337105-66338975	0.394079	0.318377	0.216463	1	-0.000749805	0.000122302	1.32814e-09	0.00147743
16:66806954-66807232	-0.755702	0.65035	0.252137	1	-0.000773155	0.000125738	1.20312e-09	0.00133836
16:66843449-66845896	0.205846	0.315562	0.514564	1	-0.000736755	0.000122198	2.43795e-09	0.002712
16:66985501-66986554	-0.526057	0.57906	0.369134	1	-0.000723009	0.000121863	4.30654e-09	0.00479063
16:67482337-67482702	-1.16081	0.828291	0.16876	1	0.00197014	0.000336268	6.84922e-09	0.00761913
16:68088488-68089314	0.156926	0.678354	0.818258	1	-0.000886226	0.000122424	1.00051e-12	1.11298e-06
16:69065331-69068204	0.393571	0.322461	0.222865	1	-0.000766478	0.000121144	4.00526e-10	0.000445548
16:69328496-69333666	0.696116	0.173511	6.52693e-05	1	-0.000812695	0.000119552	1.97986e-11	2.20242e-05
16:69693148-69693295	-1.40614	1.1162	0.215167	1	0.00144584	0.000205717	4.38488e-12	4.87777e-06
16:70383996-70387759	-1.25218	0.606624	0.0455373	1	0.000803913	0.000130375	1.07405e-09	0.00119478
16:70685468-70686026	0.299709	0.312813	0.338466	1	-0.000685718	0.000118043	8.95253e-09	0.00995887
16:71649771-71650570	0.939195	0.629208	0.143372	1	-0.000819628	0.000130977	6.43642e-10	0.000715993
16:71979276-71979989	0.273974	0.2993	0.360392	1	-0.000719616	0.000122157	5.50679e-09	0.00612579
16:73244110-73244658	0.621081	0.303108	0.0409122	1	-0.000857064	0.000124925	1.33617e-11	1.48637e-05
16:73298943-73301904	-0.653854	0.314499	0.038256	1	0.00079835	0.000124751	2.5514e-10	0.00028382
16:73567860-73569196	0.216541	0.680381	0.751973	1	-0.000749805	0.000123534	1.93221e-09	0.00214941
16:74164277-74164997	-0.328177	0.296822	0.269411	1	0.00073422	0.000122665	3.18128e-09	0.00353888
16:74176623-74178148	0.273637	0.31831	0.390427	1	-0.000851851	0.000120549	3.27148e-12	3.63922e-06
16:74547327-74548007	-0.749305	0.19833	0.000168729	1	0.00075926	0.000130488	8.41104e-09	0.0093565
16:75685254-75685587	-0.910552	0.65518	0.172566	1	0.000727941	0.000124299	6.81229e-09	0.00757805
16:75979486-75980286	0.516666	0.304187	0.0898971	1	-0.000768353	0.000121935	4.70454e-10	0.000523336
16:76241019-76241668	-0.16022	0.300377	0.594003	1	0.000704688	0.000117121	2.65763e-09	0.00295637
16:76954322-76955185	0.345195	0.237279	0.146108	1	-0.000796413	0.000124868	2.92273e-10	0.000325127
16:77077286-77077901	0.333633	0.325315	0.305613	1	-0.000789311	0.000135742	8.56342e-09	0.00952602
16:77154904-77155355	0.0327678	0.594521	0.956324	1	-0.00070586	0.000116696	2.19363e-09	0.00244022
16:77765944-77766869	0.394577	0.320963	0.219556	1	-0.000779454	0.000121733	2.49645e-10	0.000277707
16:78012653-78016562	0.213863	0.318513	0.502279	1	-0.000881175	0.000126145	5.66078e-12	6.2971e-06
16:79133028-79137949	-0.354312	0.235814	0.133355	1	0.000828728	0.000121187	1.51642e-11	1.68687e-05
16:79590345-79591459	0.704186	0.298142	0.018537	1	-0.000711223	0.000121954	7.74708e-09	0.00861792
16:80018764-80022124	0.381478	0.235472	0.105629	1	-0.000703526	0.000121121	8.8657e-09	0.00986228
16:80611232-80612142	0.153669	0.320263	0.631587	1	-0.000749123	0.000121469	1.06554e-09	0.00118531
16:80827552-80829702	-0.70279	0.577215	0.230576	1	-0.000744951	0.000121341	1.26245e-09	0.00140435
16:80833314-80835479	0.796833	0.692187	0.256563	1	-0.000802945	0.000122407	9.29029e-11	0.000103346
16:81294174-81294406	-1.06245	0.221787	1.96439e-06	1	0.00108247	0.000162945	5.55375e-11	6.17803e-05
16:82026080-82029581	0.170295	0.314305	0.58825	1	-0.000726914	0.000121376	3.09245e-09	0.00344007
16:82061218-82061525	1.44274	0.601225	0.0214358	1	-0.000892955	0.000127782	5.83582e-12	6.49182e-06
16:82159362-82160246	1.63022	0.588171	0.00844334	1	-0.000751743	0.000129001	7.98828e-09	0.00888622
16:82544218-82544562	0.754205	0.30192	0.0127599	1	-0.000740627	0.000122414	2.15564e-09	0.00239795
16:82568948-82570151	0.741529	0.302538	0.014539	1	-0.00077359	0.000130263	4.16291e-09	0.00463086
16:82877393-82879353	-0.246517	0.621844	0.693919	1	-0.000740459	0.000121568	1.68965e-09	0.00187959
16:83232645-83232815	0.284384	0.656653	0.667562	1	-0.000954557	0.00014014	2.07143e-11	2.30428e-05
16:83646795-83647346	0.342757	0.63279	0.591098	1	-0.000708651	0.000120073	5.23786e-09	0.00582663
16:83942319-83952778	0.110702	0.315597	0.725943	1	-0.000739077	0.000122161	2.15306e-09	0.00239508
16:84433824-84434232	1.81854	0.733935	0.0182885	1	-0.00107161	0.000172428	9.12697e-10	0.00101529
16:85913155-85913625	-0.596853	0.614326	0.337143	1	0.000840116	0.00012843	1.11789e-10	0.000124355
16:86197248-86197701	-0.0731698	0.590781	0.902053	1	-0.000737065	0.000124753	5.00602e-09	0.00556874
16:86569649-86570933	0.520667	0.314984	0.099068	1	-0.000887596	0.000121547	6.41971e-13	7.14134e-07
16:87557421-87559673	0.377074	0.235717	0.11007	1	-0.000726913	0.000121203	2.94606e-09	0.00327722
17:284988-294173	0.666643	0.298936	0.0261479	1	-0.000726363	0.000122042	3.85814e-09	0.00429182
17:2194150-2198937	0.540617	0.297845	0.070059	1	-0.000750845	0.000121714	1.05657e-09	0.00117533
17:4761644-4766523	0.279137	0.321531	0.385762	1	-0.000714205	0.000121584	6.05466e-09	0.00673526
17:5109102-5110146	0.863893	0.190322	6.42309e-06	1	-0.000828397	0.00012234	2.35063e-11	2.61486e-05
17:5231242-5232970	-0.00200132	0.319	0.994997	1	-0.000728454	0.000121426	2.91252e-09	0.00323991
17:5458777-5458877	-0.310207	0.319649	0.332398	1	0.0007285	0.000124653	7.278e-09	0.0080961
17:5645672-5646296	-0.643467	0.315936	0.0423183	1	0.000803345	0.000122586	9.65716e-11	0.000107427
17:6177500-6181036	0.444076	0.300263	0.1397	1	-0.000745525	0.000121445	1.26766e-09	0.00141015
17:6181927-6183658	0.923878	0.599134	0.131002	1	-0.000743186	0.000121651	1.51518e-09	0.0016855
17:6340921-6343473	0.358346	0.236222	0.129671	1	-0.000723769	0.000121726	3.99136e-09	0.00444002
17:7149674-7154800	-0.449593	0.649266	0.492702	1	0.000810246	0.00012675	2.67185e-10	0.000297218
17:7716507-7717459	0.0476678	0.322745	0.882644	1	-0.000817568	0.000120837	2.43946e-11	2.71367e-05
17:8899148-8901719	0.333918	0.302726	0.270438	1	-0.000825881	0.000122255	2.6233e-11	2.91819e-05
17:9018374-9022091	1.02665	0.631288	0.111807	1	-0.000788224	0.000122155	1.83171e-10	0.000203761
17:9167660-9168169	0.30764	0.23486	0.190631	1	-0.000710275	0.00012226	8.8118e-09	0.00980232
17:9864493-9865831	0.677455	0.189909	0.00037999	1	-0.000712905	0.000121482	6.25711e-09	0.00696046
17:10175140-10176509	0.460997	0.299285	0.124075	1	-0.000774501	0.000126737	1.50783e-09	0.00167732
17:10700888-10705352	0.411299	0.233465	0.0785039	1	-0.000899871	0.000119573	1.31999e-13	1.46837e-07
17:10878278-10878775	0.599085	0.575962	0.304543	1	0.000752531	0.000121664	9.5639e-10	0.0010639
17:11459992-11460663	0.792112	0.190366	3.47536e-05	1	-0.000760565	0.00012208	7.26078e-10	0.000807695
17:11482480-11483707	0.695418	0.719886	0.339898	1	-0.000872207	0.000138365	4.85936e-10	0.000540559
17:11818580-11818819	-1.3326	0.625828	0.0394978	1	0.000800122	0.000132769	2.60171e-09	0.00289417
17:11870300-11871026	0.612892	0.305093	0.0450102	1	-0.000799647	0.000134595	4.11994e-09	0.00458305
17:12837831-12838662	0.666245	0.299756	0.0266423	1	-0.000732687	0.000123943	4.88215e-09	0.00543094
17:13261327-13262669	0.321514	0.323105	0.320206	1	-0.000719718	0.000123755	8.49074e-09	0.00944517
17:13415230-13416125	0.0735274	0.665757	0.912613	1	-0.000727442	0.000122195	3.82746e-09	0.0042577
17:13621501-13624829	0.332124	0.234926	0.157835	1	-0.000803204	0.00012065	4.96032e-11	5.5179e-05
17:13805942-13809418	0.47905	0.315306	0.129471	1	-0.000734433	0.000124078	4.66154e-09	0.00518553
17:13904103-13904404	0.531009	0.244367	0.0300701	1	-0.000908136	0.000140601	1.80244e-10	0.000200505
17:14483203-14486369	0.402089	0.314497	0.201796	1	-0.000788219	0.000121469	1.45147e-10	0.000161463
17:14611017-14611906	0.624417	0.602407	0.306224	1	-0.000718489	0.00012007	3.21844e-09	0.00358022
17:14748619-14748817	-1.30551	0.648904	0.0514139	1	0.000765905	0.00012825	3.50002e-09	0.00389345
17:15349435-15350454	0.551789	0.30087	0.0671715	1	-0.000719614	0.000121928	5.16181e-09	0.00574204
17:16521994-16522407	1.56679	0.607555	0.0140544	1	-0.000894804	0.000138057	1.58989e-10	0.000176861
17:17932772-17933592	-0.681141	0.193057	0.000439785	1	0.000733052	0.000125676	7.68406e-09	0.00854781
17:18069379-18073234	0.622257	0.627927	0.327696	1	-0.000747064	0.000122545	1.6378e-09	0.00182191
17:18766164-18769227	0.62811	0.299976	0.0367272	1	-0.00073833	0.000126938	8.4666e-09	0.00941831
17:18926681-18928797	0.482695	0.236206	0.0413235	1	-0.000796049	0.000121549	9.93507e-11	0.000110519
17:19788212-19789367	0.748861	0.172855	1.64323e-05	1	-0.000833285	0.000118823	4.71077e-12	5.2403e-06
17:21472923-21474129	0.0573954	0.320251	0.857846	1	-0.000821215	0.000135761	2.16514e-09	0.00240852
17:25282720-25282996	0.676602	0.31706	0.0332535	1	-0.000820129	0.000132901	1.09864e-09	0.00122213
17:26389613-26391053	0.711975	0.30015	0.0180295	1	-0.000816521	0.000126186	1.64615e-10	0.000183119
17:27462967-27463232	-1.54127	0.593495	0.0131233	1	0.000766246	0.000128869	4.01134e-09	0.00446225
17:27780144-27780918	0.501344	0.240676	0.0375474	1	-0.000852972	0.000137353	8.22736e-10	0.000915218
17:27876329-27876705	0.753685	0.646459	0.250708	1	-0.00083297	0.000130338	2.72784e-10	0.000303447
17:29200359-29200733	-1.60395	0.729144	0.0338918	1	0.000840633	0.000136678	1.25234e-09	0.00139311
17:29480672-29481235	0.810669	0.881367	0.363617	1	-0.000903258	0.00013942	1.6242e-10	0.000180678
17:29497418-29498052	0.600666	0.867176	0.492718	1	-0.000937555	0.000152353	1.17645e-09	0.00130869
17:30729758-30729980	-0.767658	0.191507	6.65181e-05	1	0.000768394	0.000130313	5.43056e-09	0.006041
17:31019461-31019712	-1.05577	0.674046	0.12587	1	0.000835693	0.000139864	3.62282e-09	0.00403005
17:31542742-31543528	0.20944	0.319337	0.512237	1	-0.000842433	0.000120748	6.00302e-12	6.6778e-06
17:31654501-31654835	0.972275	0.680069	0.161105	1	-0.000830367	0.00012217	2.01929e-11	2.24627e-05
17:32211940-32212413	0.528529	0.313358	0.0922456	1	-0.000837828	0.00013311	5.2361e-10	0.000582467
17:32686162-32686658	-0.363954	0.596226	0.545031	1	0.000841389	0.000133675	5.19612e-10	0.00057802
17:33059629-33060189	0.571817	0.629233	0.369144	1	-0.000707848	0.000121322	7.83317e-09	0.00871369
17:33762835-33763650	0.199142	0.329755	0.546151	1	-0.000821195	0.000137904	3.78306e-09	0.0042083
17:35009865-35010929	0.423963	0.239894	0.0775392	1	-0.000723471	0.000121466	3.75838e-09	0.00418085
17:35360910-35362454	0.770447	0.190795	5.85232e-05	1	-0.00075088	0.000122315	1.26441e-09	0.00140654
17:35581989-35583633	0.321908	0.320216	0.315302	1	-0.000726304	0.000121326	3.13973e-09	0.00349267
17:37017061-37019612	-0.345158	0.318517	0.279127	1	0.000731239	0.000123486	4.59142e-09	0.00510753
17:38607787-38612150	0.292234	0.610263	0.634662	1	-0.000762533	0.000121773	5.99294e-10	0.000666659
17:39617952-39621230	0.53593	0.298047	0.0727176	1	-0.000721706	0.000122618	5.66951e-09	0.00630681
17:40497608-40499154	0.432618	0.322448	0.180337	1	-0.000760267	0.000121158	5.51864e-10	0.000613897
17:40656994-40658098	0.243417	0.318319	0.444869	1	-0.000720037	0.000121342	4.27423e-09	0.00475469
17:41563302-41567210	0.429789	0.300733	0.153508	1	-0.000746979	0.000124393	2.81871e-09	0.00313555
17:42056257-42058583	-0.370175	0.324515	0.254526	1	0.000833385	0.000127583	1.10527e-10	0.000122951
17:44129741-44131228	-0.691225	0.312173	0.0274013	1	0.000850321	0.000124649	1.69044e-11	1.88046e-05
17:45201584-45203364	0.630594	0.173582	0.000296329	1	-0.00070992	0.00011929	3.86831e-09	0.00430314
17:45319104-45319966	-0.397828	0.316287	0.209155	1	0.000781328	0.00012198	2.45919e-10	0.000273562
17:45715319-45716998	0.577565	0.318854	0.0707794	1	-0.000743581	0.000125807	4.90358e-09	0.00545478
17:45796705-45801214	0.296233	0.316982	0.350542	1	-0.000816738	0.000121601	3.36664e-11	3.74508e-05
17:46327682-46328007	-0.00167785	0.309143	0.995672	1	0.000754303	0.000122312	1.13546e-09	0.0012631
17:46422999-46424265	0.557206	0.316419	0.0789799	1	-0.000775643	0.000122977	4.52632e-10	0.000503512
17:47407089-47407653	0.280668	0.235472	0.233649	1	-0.000712761	0.000121082	5.64452e-09	0.00627901
17:47435049-47435668	-0.467488	0.298318	0.11768	1	0.000806918	0.00012199	6.59443e-11	7.3357e-05
17:48511040-48512521	1.03966	0.630614	0.107083	1	-0.000833861	0.000120798	9.87598e-12	1.09861e-05
17:49409574-49410535	-0.535005	0.597081	0.375586	1	0.000940386	0.000131122	1.7471e-12	1.94349e-06
17:49423813-49425733	-0.29507	0.298898	0.323993	1	0.000745682	0.000126806	5.84881e-09	0.00650626
17:49794534-49797074	0.979922	0.602047	0.11151	1	-0.000849211	0.000120848	4.28419e-12	4.76577e-06
17:49944358-49945082	-0.218834	0.241143	0.364461	1	0.000831732	0.000131853	4.72984e-10	0.000526151
17:50408051-50409315	0.315377	0.330925	0.341091	1	-0.000781273	0.000131637	4.4054e-09	0.0049006
17:50856962-50857539	0.463121	0.245604	0.0597355	1	-0.000788163	0.000131206	2.91058e-09	0.00323775
17:50870813-50871122	0.478038	0.306873	0.119772	1	-0.000742499	0.000127578	8.29994e-09	0.00923292
17:51476979-51477645	0.29293	0.298099	0.326232	1	-0.000760096	0.000124248	1.45048e-09	0.00161353
17:52709349-52709904	1.06221	0.597097	0.0833673	1	-0.000798844	0.000121052	7.61618e-11	8.4723e-05
17:52941918-52942866	0.46977	0.62516	0.456822	1	-0.000713859	0.000122395	7.72383e-09	0.00859205
17:52993755-52994428	1.2486	0.793283	0.123964	1	-0.000901873	0.000134508	3.78874e-11	4.21463e-05
17:53370357-53372454	-1.07781	0.625011	0.0924429	1	0.00082536	0.000124354	5.65259e-11	6.28799e-05
17:54023812-54025190	0.141029	0.315941	0.65556	1	-0.000730347	0.00012185	3.0054e-09	0.00334323
17:54079751-54081881	0.710821	0.191238	0.000214231	1	-0.000757819	0.000123542	1.29936e-09	0.00144542
17:56173955-56174720	0.210228	0.592277	0.7245	1	-0.000754207	0.000122165	1.02675e-09	0.00114216
17:56537447-56538562	0.3064	0.692385	0.660511	1	-0.000746943	0.00012448	2.91347e-09	0.00324097
17:57054019-57056817	0.0280109	0.651416	0.965918	1	0.000809027	0.000127572	3.66168e-10	0.000407328
17:57692379-57694001	1.35558	0.607408	0.031286	1	-0.000729483	0.000123052	4.42407e-09	0.00492137
17:58040215-58040578	1.22828	0.65467	0.0680012	1	-0.000908904	0.000128439	3.10615e-12	3.4553e-06
17:58050673-58051865	0.681216	0.190658	0.000371899	1	-0.000712657	0.000122735	8.94572e-09	0.0099513
17:58422688-58423503	0.456358	0.297779	0.125971	1	-0.000758998	0.000122413	8.74056e-10	0.000972307
17:58563786-58564194	-0.159411	1.03703	0.878614	1	0.00107068	0.000180312	4.18452e-09	0.00465489
17:58965577-58966378	0.110254	0.638753	0.86386	1	-0.000802665	0.000123978	1.61384e-10	0.000179525
17:58969464-58971382	-0.345378	0.323557	0.2863	1	0.000744242	0.000123527	2.49967e-09	0.00278065
17:59154483-59155229	-0.575084	0.654195	0.384607	1	0.000947628	0.000137166	1.01694e-11	1.13126e-05
17:59222115-59223792	-0.465402	0.31632	0.141965	1	0.00078008	0.000126742	1.14789e-09	0.00127692
17:59775197-59775447	1.31609	0.359303	0.000267422	1	-0.0016804	0.00028345	4.75859e-09	0.0052935
17:60102357-60103261	0.424989	0.236593	0.0728367	1	-0.000830855	0.000133954	8.61464e-10	0.000958299
17:60415193-60416107	-0.534493	0.608888	0.385302	1	0.000796849	0.000122748	1.43106e-10	0.000159192
17:60820579-60823748	-0.472847	0.322597	0.143358	1	0.000811577	0.000123041	7.34996e-11	8.17615e-05
17:62200569-62200911	-0.693693	0.632865	0.279585	1	-0.000717785	0.000119288	2.66062e-09	0.0029597
17:62275740-62276129	0.811428	1.06997	0.452887	1	-0.001088	0.000184917	5.79139e-09	0.00644239
17:62644579-62644979	0.16642	1.09916	0.880485	1	0.00147573	0.000252388	7.30751e-09	0.00812893
17:63947029-63947861	0.190467	0.586498	0.747076	1	-0.000807464	0.000115589	5.75352e-12	6.40026e-06
17:64014724-64015139	0.231821	0.61804	0.70969	1	-0.000795481	0.000123855	2.26445e-10	0.0002519
17:64329586-64330293	-0.17666	0.316791	0.577376	1	0.000745396	0.000121319	1.22526e-09	0.00136299
17:64791776-64791998	-0.722586	0.180564	6.83543e-05	1	0.000806971	0.000128612	5.66947e-10	0.000630677
17:65591680-65595079	0.403385	0.298732	0.177461	1	-0.000757359	0.000121699	7.5981e-10	0.000845219
17:65783696-65783942	1.88103	0.69273	0.00978527	1	-0.00106732	0.000169323	4.67954e-10	0.000520556
17:65800665-65805235	-0.454284	0.235714	0.0543083	1	0.000765882	0.000124661	1.23044e-09	0.00136875
17:66011154-66019415	-0.583588	0.16361	0.00038039	1	0.000702922	0.000120781	8.29739e-09	0.00923009
17:67457491-67459334	-0.560034	0.238931	0.0193178	1	0.000839235	0.000130717	2.24395e-10	0.000249619
17:67729035-67729922	-1.94104	0.632573	0.0038613	1	0.000798535	0.000131619	2.02937e-09	0.00225749
17:67907674-67910209	-0.463683	0.237495	0.0512309	1	0.00079301	0.000123423	2.17722e-10	0.000242196
17:68659294-68660882	-1.20986	0.616099	0.0565805	1	0.000739429	0.000126281	6.76176e-09	0.00752183
17:70742468-70743173	0.714403	0.72604	0.331112	1	-0.000805122	0.000137026	6.05178e-09	0.00673204
17:71481060-71481581	0.833097	0.575861	0.155792	1	-0.000770462	0.000121737	3.9672e-10	0.000441314
17:71696161-71696483	-0.876932	0.678131	0.203762	1	0.000860366	0.000146675	6.71374e-09	0.00746842
17:73113937-73123910	0.311486	0.234862	0.185152	1	-0.000724258	0.000121154	3.30513e-09	0.00367666
17:73785371-73787716	-0.345708	0.322862	0.28481	1	0.000788808	0.000128589	1.29917e-09	0.00144521
17:75612436-75614533	0.432432	0.303157	0.154257	1	-0.00071177	0.00012172	7.07748e-09	0.00787305
17:77195848-77201105	0.425405	0.318816	0.182766	1	-0.000818063	0.000122447	4.24769e-11	4.72517e-05
17:77846646-77848099	-0.283494	0.627476	0.653878	1	-0.000741385	0.000121581	1.62083e-09	0.00180303
17:78527100-78527956	1.26567	0.622136	0.0486234	1	-0.000802665	0.000121225	6.2595e-11	6.96312e-05
17:78839111-78840265	0.443287	0.317731	0.163676	1	-0.000846693	0.000130473	1.44899e-10	0.000161186
18:225699-226929	0.989642	0.590219	0.1014	1	-0.00089567	0.000120416	2.4678e-13	2.7452e-07
18:563111-563381	-0.476529	0.768679	0.538911	1	0.000858356	0.000141331	1.88797e-09	0.0021002
18:748886-749960	0.263235	0.235977	0.264971	1	-0.000743999	0.000121671	1.465e-09	0.00162967
18:1036699-1038408	0.440537	0.305984	0.15042	1	-0.000756209	0.000123656	1.45962e-09	0.0016237
18:1209498-1210864	0.43309	0.316996	0.172557	1	-0.00085848	0.000120364	2.08396e-12	2.31821e-06
18:2438485-2438959	0.539117	0.30004	0.0728831	1	-0.000781382	0.000121574	2.14993e-10	0.00023916
18:2448949-2450894	-0.0235731	0.313571	0.940114	1	-0.000706308	0.000121564	8.76638e-09	0.00975179
18:2741582-2741762	-1.15423	0.919368	0.217007	1	0.00122998	0.000185832	6.4346e-11	7.1579e-05
18:3118315-3120957	-0.321364	0.315588	0.309125	1	0.00081421	0.000126572	2.07024e-10	0.000230295
18:3134588-3136665	-1.44945	0.604699	0.0213037	1	0.000825629	0.000128764	2.36484e-10	0.000263066
18:4076684-4077060	0.311185	0.239392	0.194016	1	-0.000762133	0.000124159	1.28317e-09	0.00142741
18:5470651-5473567	0.388733	0.236014	0.0999371	1	-0.000747457	0.000120735	9.24437e-10	0.00102835
18:5878277-5878939	0.433545	0.234406	0.0647625	1	-0.000751953	0.000120776	7.46625e-10	0.000830551
18:6667091-6667406	0.172956	0.633854	0.786373	1	-0.000793695	0.000115047	1.02932e-11	1.14502e-05
18:8260732-8263327	-1.57934	0.590827	0.0108384	1	0.000807966	0.000124097	1.26874e-10	0.000141136
18:9677329-9677453	-0.420315	0.938525	0.656883	1	0.00138541	0.000206143	3.73431e-11	4.15408e-05
18:10257603-10258370	0.204865	0.643377	0.751975	1	-0.000830538	0.000140004	4.44969e-09	0.00494987
18:11597807-11598104	0.254258	0.321376	0.429261	1	-0.000783181	0.000134178	7.51915e-09	0.00836436
18:12241833-12249777	-0.975382	0.608973	0.117058	1	0.000786439	0.00013206	3.77707e-09	0.00420164
18:12975060-12976954	0.63368	0.29951	0.034794	1	-0.000797058	0.000121098	8.06186e-11	8.96807e-05
18:13003227-13004762	-0.593107	0.314944	0.0603929	1	0.000793244	0.000124624	3.16184e-10	0.000351726
18:13089416-13089983	-1.03199	0.694226	0.145285	1	0.000757489	0.000121015	6.10025e-10	0.000678596
18:13204900-13206963	-0.29491	0.235452	0.210745	1	0.000807533	0.000120716	4.02678e-11	4.47942e-05
18:13685255-13686423	0.763495	0.668266	0.260139	1	-0.000710264	0.000121653	7.45807e-09	0.00829641
18:13710307-13710723	-0.759099	0.194559	0.000102866	1	0.000773475	0.000125162	9.97159e-10	0.00110925
18:19098966-19099447	0.389694	0.328165	0.235549	1	-0.000789848	0.00012684	7.4025e-10	0.00082346
18:19655995-19656584	0.268219	0.321782	0.404961	1	-0.000763792	0.000126346	2.21549e-09	0.00246453
18:20068428-20068809	-0.902026	0.625168	0.156918	1	0.000756905	0.000122437	9.83533e-10	0.00109409
18:20264606-20265736	0.489783	0.299774	0.102837	1	-0.000780975	0.000121233	1.95996e-10	0.000218028
18:21136231-21137779	0.67188	0.164763	4.95246e-05	1	-0.000829482	0.000123309	3.15043e-11	3.50456e-05
18:21302766-21303685	0.275736	0.325441	0.397224	1	-0.000835857	0.000120516	7.91959e-12	8.80981e-06
18:21484013-21485440	-1.72171	0.591438	0.00586735	1	0.000810231	0.000125049	1.54567e-10	0.000171941
18:21982068-21983502	-1.13993	0.629208	0.0776212	1	0.000757041	0.0001276	4.30692e-09	0.00479105
18:22114307-22115818	-0.663649	0.299453	0.0270692	1	0.000812452	0.000123946	9.5775e-11	0.000106541
18:23432695-23433135	-0.076705	0.310086	0.804759	1	0.000851837	0.000121088	4.13237e-12	4.59688e-06
18:23505492-23506189	-0.746269	0.598606	0.21988	1	-0.000861561	0.000121156	2.41777e-12	2.68954e-06
18:23587553-23587810	0.410262	0.321502	0.20255	1	-0.000790332	0.000121816	1.46282e-10	0.000162725
18:23781508-23785087	0.569125	0.304941	0.0624516	1	-0.000744389	0.000122288	1.72836e-09	0.00192264
18:23995105-23996437	-0.438845	0.315786	0.165386	1	0.000723498	0.000124362	8.39287e-09	0.0093363
18:24282790-24284109	0.191763	0.59715	0.749796	1	-0.000737537	0.000123532	3.45585e-09	0.00384431
18:24330004-24330825	-0.266888	0.638571	0.678228	1	0.000752112	0.000123427	1.66257e-09	0.00184946
18:25287538-25288266	0.613095	0.298304	0.0403313	1	-0.000809688	0.00012463	1.40129e-10	0.000155881
18:25444550-25445109	0.5925	0.629566	0.352341	1	-0.000893532	0.000121674	4.81429e-13	5.35546e-07
18:25637367-25637742	0.525449	0.30143	0.0818159	1	-0.000770371	0.000122017	4.35974e-10	0.000484981
18:27103258-27104645	0.662371	0.616645	0.289268	1	-0.00073238	0.000121656	2.57713e-09	0.00286682
18:27418925-27419423	-0.492404	0.303471	0.105242	1	0.000747607	0.000128402	8.22925e-09	0.00915428
18:28011459-28011971	0.333789	0.239867	0.164496	1	-0.000796553	0.000129467	1.2045e-09	0.00133989
18:28293659-28295236	0.59814	0.173915	0.000610369	1	-0.00069417	0.000118754	7.16126e-09	0.00796625
18:28571433-28572119	1.43397	0.650226	0.033256	1	-0.000818258	0.000125179	1.07546e-10	0.000119635
18:28644621-28646278	0.539647	0.298108	0.070796	1	-0.000796956	0.000121224	8.46523e-11	9.41679e-05
18:30008430-30009164	-0.139227	0.326739	0.670225	1	0.000840172	0.000125474	3.94637e-11	4.38998e-05
18:30037759-30038200	0.746595	0.651083	0.258357	1	-0.000764666	0.000124868	1.39607e-09	0.001553
18:30477963-30478861	0.306099	0.320051	0.339377	1	-0.000733238	0.000121352	2.25593e-09	0.00250952
18:31713709-31713982	-0.472338	0.613074	0.445687	1	0.000751354	0.000125857	3.49938e-09	0.00389274
18:31816210-31817675	0.682921	0.173057	8.56298e-05	1	-0.000715432	0.000118685	2.45677e-09	0.00273293
18:32277626-32278745	0.353323	0.236234	0.135146	1	-0.000706588	0.000121083	7.5847e-09	0.00843728
18:32324492-32325081	0.332454	0.300178	0.268591	1	-0.000727691	0.000124303	6.88519e-09	0.00765914
18:32447612-32448358	-1.69915	0.632724	0.0105727	1	0.000893931	0.000135786	8.17351e-11	9.09228e-05
18:32701827-32703396	0.594116	0.649063	0.365608	1	-0.000828536	0.000121911	2.00527e-11	2.23068e-05
18:32775753-32777492	0.330141	0.320684	0.3038	1	-0.000710681	0.000121858	7.72763e-09	0.00859628
18:32911584-32911837	-0.502251	0.33389	0.132949	1	0.00125434	0.000176885	2.90918e-12	3.2362e-06
18:32918398-32918779	-0.153542	0.308697	0.61913	1	0.000735414	0.000115438	3.08658e-10	0.000343354
18:33060407-33060799	-0.410975	0.66108	0.537723	1	0.000811502	0.000131654	1.15085e-09	0.00128022
18:33514943-33517411	0.321204	0.298614	0.282551	1	-0.000782824	0.000121888	2.21487e-10	0.000246384
18:34156618-34158228	0.378	0.23731	0.111583	1	-0.00073002	0.000121526	2.78196e-09	0.00309468
18:34394438-34394721	0.674426	0.170862	8.56919e-05	1	-0.000674463	0.000109832	1.28282e-09	0.00142702
18:34505610-34506074	2.1886	0.981128	0.0316997	1	-0.00120439	0.000205613	6.97403e-09	0.00775797
18:34827595-34828683	-0.522937	0.300293	0.0821484	1	0.000757801	0.000124953	1.97686e-09	0.00219907
18:35169194-35170147	0.3468	0.236811	0.143461	1	-0.000737867	0.000121908	2.12411e-09	0.00236288
18:35334695-35336509	-0.13875	0.668805	0.836724	1	-0.000746518	0.000122107	1.47411e-09	0.00163981
18:35596566-35596936	1.02135	0.629284	0.112722	1	-0.00080019	0.000125866	3.38923e-10	0.00037702
18:35875311-35875836	-1.10592	0.576751	0.0622986	1	0.000794442	0.000131261	2.21378e-09	0.00246263
18:36237310-36237925	0.267524	0.323043	0.407992	1	-0.00079352	0.000122991	1.83794e-10	0.000204454
18:36850719-36852096	0.454259	0.315096	0.150149	1	-0.00082188	0.000121238	2.23755e-11	2.48907e-05
18:37141677-37142112	-0.410076	0.301783	0.174787	1	0.000825885	0.000123276	3.83338e-11	4.26428e-05
18:37204902-37205215	0.240755	0.317009	0.448001	1	-0.000753537	0.000122534	1.18488e-09	0.00131807
18:37308350-37309260	-1.38843	0.732181	0.0652712	1	0.000709894	0.000116528	1.69369e-09	0.00188408
18:37808845-37809489	0.537949	0.303811	0.0771364	1	-0.000823546	0.000130662	4.73856e-10	0.000527121
18:37999278-37999504	1.15785	0.580522	0.0535353	1	-0.000817675	0.000128155	2.92457e-10	0.000325331
18:38332314-38332481	-0.616224	0.168273	0.000265812	1	0.000677976	0.000116564	8.63327e-09	0.00960372
18:39192808-39193844	1.17582	0.616029	0.0635218	1	-0.000861996	0.000121314	2.51453e-12	2.79719e-06
18:39302170-39302555	-0.0747733	0.613597	0.903642	1	-0.000764318	0.000118684	2.01506e-10	0.000224157
18:40715086-40716007	-0.265676	0.312687	0.395974	1	0.000806285	0.000127086	3.86606e-10	0.000430064
18:41071627-41072580	0.675536	0.178601	0.000165689	1	-0.000748606	0.00012535	3.41196e-09	0.00379549
18:41113751-41114150	0.52666	0.594384	0.380927	1	-0.000703967	0.000116424	2.23682e-09	0.00248826
18:41200900-41201441	0.475701	0.299026	0.112224	1	-0.000712484	0.000122437	8.34059e-09	0.00927814
18:41823190-41823882	-0.703493	0.190328	0.000232177	1	0.000710379	0.000121351	6.80609e-09	0.00757115
18:42085937-42086287	-0.307067	0.341758	0.369378	1	0.000906068	0.000143296	4.56931e-10	0.000508294
18:42978605-42979314	0.480058	0.298566	0.108457	1	-0.000729758	0.000122492	3.74898e-09	0.00417039
18:42998228-42999862	0.260033	0.294576	0.377804	1	-0.000770271	0.00012169	3.94771e-10	0.000439146
18:44158206-44158770	-0.27785	0.657014	0.674676	1	0.00075418	0.000124863	2.28872e-09	0.00254598
18:44221968-44222192	-0.750177	0.184339	5.15505e-05	1	0.000776128	0.000129656	3.22291e-09	0.00358519
18:44733939-44734343	-0.31507	0.608333	0.607647	1	0.000790763	0.000117386	3.09141e-11	3.43891e-05
18:45293342-45293626	0.995981	0.828723	0.237192	1	-0.000971365	0.000157497	1.1051e-09	0.00122932
18:46034901-46035712	0.342093	0.317189	0.281416	1	-0.000759886	0.000126018	2.42707e-09	0.00269989
18:46797428-46797903	-0.331302	0.860479	0.702368	1	0.000886395	0.000133789	6.19958e-11	6.89646e-05
18:47277381-47278224	0.469636	0.296878	0.114279	1	-0.000719551	0.000123501	7.99924e-09	0.00889842
18:47430678-47431720	0.61767	0.297753	0.038515	1	-0.00072566	0.000122281	4.2718e-09	0.00475198
18:47937210-47938002	1.16148	0.649691	0.0819707	1	-0.000720201	0.000108665	6.34717e-11	7.06064e-05
18:48115267-48116247	0.366068	0.597901	0.543859	1	-0.000745359	0.000121428	1.2716e-09	0.00141453
18:48190111-48191684	-0.374855	0.319787	0.241744	1	0.000749799	0.000129124	8.92999e-09	0.00993379
18:48347640-48347905	-0.0270387	0.617517	0.965295	1	-0.000811534	0.000121793	4.81964e-11	5.3614e-05
18:48859161-48860258	0.183401	0.318546	0.565087	1	-0.000724593	0.000121738	3.84373e-09	0.0042758
18:49525414-49525840	-0.961587	0.625128	0.132082	1	0.000878389	0.000136971	2.37505e-10	0.000264202
18:49887787-49888067	0.391964	0.290345	0.177552	1	-0.000771703	0.000125206	1.17047e-09	0.00130204
18:50447806-50448860	0.336098	0.316188	0.288415	1	-0.000744128	0.000124423	3.24886e-09	0.00361406
18:50459503-50459889	-0.0483478	0.73269	0.947741	1	-0.00087653	0.000137051	2.90071e-10	0.000322677
18:50547241-50547785	-0.328968	0.315599	0.297665	1	0.000729623	0.000118312	1.07751e-09	0.00119863
18:51091848-51093074	0.632637	0.300569	0.0357346	1	-0.000767472	0.000121498	4.27815e-10	0.000475905
18:51217830-51218181	0.598104	0.297526	0.0448978	1	-0.000791549	0.000123071	2.09062e-10	0.000232562
18:51478373-51478799	0.671879	0.313835	0.0327261	1	-0.000906521	0.000138989	1.30266e-10	0.000144909
18:53256137-53256460	0.192443	1.0543	0.856094	1	-0.00153036	0.000213561	1.68818e-12	1.87794e-06
18:53414066-53414291	0.391548	0.61988	0.531234	1	-0.000812105	0.00012396	9.79539e-11	0.000108965
18:53807036-53807782	0.450714	0.300821	0.134605	1	-0.00071378	0.000121596	6.21324e-09	0.00691166
18:53904150-53904470	-0.746652	0.685008	0.282671	1	0.00103943	0.000132408	1.48057e-14	1.647e-08
18:54438678-54439147	-0.982568	0.209119	3.09721e-06	1	0.000980516	0.000153329	2.79714e-10	0.000311156
18:54588728-54589060	1.09189	0.671853	0.112539	1	-0.000748985	0.000121435	1.09807e-09	0.0012215
18:54994686-54995366	0.48452	0.305094	0.112801	1	-0.000727892	0.000123088	4.85513e-09	0.00540089
18:55444166-55445864	-0.527163	0.304283	0.083684	1	0.000832658	0.000130693	3.05189e-10	0.000339495
18:56040483-56041345	0.042765	0.301512	0.887278	1	-0.000707477	0.000115539	1.40165e-09	0.00155921
18:57128995-57129525	0.265013	0.316324	0.402635	1	-0.000719241	0.000122038	5.40901e-09	0.00601703
18:57488580-57493407	0.291343	0.319859	0.362865	1	-0.00072356	0.000121542	3.81973e-09	0.00424909
18:57617082-57618254	0.311806	0.312563	0.319087	1	-0.000833851	0.000120774	9.75901e-12	1.0856e-05
18:57816836-57818314	-0.391011	0.299041	0.191575	1	0.000717184	0.000123249	8.34914e-09	0.00928765
18:58132361-58132589	-0.345314	0.237222	0.145896	1	0.000778345	0.000127705	1.67079e-09	0.0018586
18:58977609-58978402	1.49003	0.656966	0.0291778	1	-0.000998902	0.000169514	5.75263e-09	0.00639927
18:59559929-59563336	0.292164	0.600393	0.629195	1	-0.000846	0.000123582	1.44554e-11	1.60803e-05
18:59595161-59595747	0.569489	0.239066	0.0174477	1	-0.000794872	0.000134525	4.98205e-09	0.00554207
18:59870227-59871903	-1.06016	0.657959	0.114901	1	-0.000897015	0.000120425	2.28651e-13	2.54354e-07
18:60910887-60912351	-0.293507	0.319185	0.35831	1	0.000729545	0.000123724	5.31449e-09	0.00591188
18:61091060-61091855	0.0121487	0.613026	0.984288	1	-0.000755705	0.000121324	7.34012e-10	0.00081652
18:61158463-61159072	-0.398755	0.234274	0.089152	1	0.000731371	0.000123167	4.17906e-09	0.00464882
18:61724839-61725949	0.392184	0.300495	0.192369	1	-0.000755609	0.000122461	1.04846e-09	0.00116631
18:61859643-61860871	0.479367	0.235698	0.0422944	1	-0.000858853	0.000120658	2.30758e-12	2.56697e-06
18:62887785-62889075	1.87091	0.555336	0.00168267	1	-0.000842668	0.000121213	7.10759e-12	7.90655e-06
18:63122845-63123744	-0.746336	0.190966	0.000100142	1	0.000764739	0.000122724	7.25846e-10	0.000807437
18:63195319-63195943	-0.828437	0.664417	0.220528	1	0.000840488	0.000140024	3.07287e-09	0.00341829
18:63514760-63515379	0.212785	0.298474	0.476209	1	-0.000735168	0.000121633	2.23597e-09	0.00248731
18:64969777-64970221	-0.796189	0.200724	7.89573e-05	1	0.00084296	0.000134635	6.10278e-10	0.000678878
18:65552347-65552868	0.317974	0.306043	0.299318	1	-0.000804347	0.000116543	1.00717e-11	1.12038e-05
18:65787838-65788076	0.304264	0.330527	0.357711	1	-0.000778736	0.000131747	5.02651e-09	0.00559152
18:66078342-66078608	0.55364	0.701378	0.434953	1	-0.000708084	0.000117325	2.41492e-09	0.00268638
18:66836937-66837548	-0.219457	0.222621	0.324533	1	0.00068497	0.000116042	5.2131e-09	0.00579909
18:67815886-67816191	0.531145	0.297739	0.0750007	1	-0.000775264	0.000124747	7.99967e-10	0.000889889
18:67958545-67960665	0.451049	0.298153	0.130904	1	-0.000741381	0.000121549	1.60618e-09	0.00178673
18:68285248-68287220	0.351625	0.301069	0.243319	1	-0.0007273	0.000122212	3.87221e-09	0.00430747
18:68771195-68771690	0.849022	0.653748	0.20265	1	-0.000775539	0.000125651	1.08887e-09	0.00121127
18:68927741-68928912	-0.345217	0.318844	0.279512	1	0.000806062	0.000124685	1.69341e-10	0.000188376
18:69506924-69507607	0.486409	0.321166	0.130577	1	-0.00075206	0.000121126	8.2755e-10	0.000920573
18:70624680-70625012	-0.33459	0.58301	0.569284	1	-0.000730532	0.000115479	4.077e-10	0.000453529
18:71198992-71199659	-0.426228	0.235604	0.0708159	1	0.000778982	0.000121855	2.6687e-10	0.000296869
18:71265409-71265735	0.151009	0.602696	0.803449	1	0.000768303	0.000122025	4.88816e-10	0.000543762
18:72247983-72248531	0.65309	0.707317	0.361464	1	-0.000889057	0.00012231	8.23319e-13	9.15867e-07
18:72445661-72446762	0.0913603	0.315262	0.772127	1	0.000744692	0.000121456	1.32318e-09	0.00147192
18:72976229-72978398	0.502599	0.30401	0.0987844	1	-0.000766459	0.00012351	8.457e-10	0.000940763
18:73491951-73499133	-0.342872	0.574467	0.55398	1	-0.000768886	0.000121254	3.67617e-10	0.00040894
18:73592934-73593143	0.199734	0.697814	0.776237	1	-0.000820891	0.000133936	1.41781e-09	0.00157719
18:75322420-75323527	0.252439	0.616065	0.684173	1	-0.000825738	0.000122641	3.0352e-11	3.37638e-05
18:75826938-75829440	0.0678638	0.322065	0.833202	1	-0.000715907	0.000121674	5.72897e-09	0.00637295
18:76083853-76087261	0.276908	0.318433	0.38499	1	-0.00078169	0.00012167	2.17984e-10	0.000242487
18:76571366-76578239	0.480297	0.31884	0.13266	1	-0.000850557	0.000125014	1.90174e-11	2.11551e-05
18:76720265-76721249	0.662534	0.630199	0.299461	1	-0.000813462	0.000122262	5.08913e-11	5.66119e-05
18:77765617-77768409	-0.744857	0.189623	9.22532e-05	1	0.000736003	0.000121399	1.99473e-09	0.00221895
19:2707967-2708442	0.357028	0.236268	0.13116	1	-0.000705867	0.000121354	8.45885e-09	0.00940969
19:5163071-5163403	-0.818759	0.202435	5.71317e-05	1	0.00083413	0.000138361	2.47581e-09	0.00275411
19:6148320-6153666	0.236826	0.325417	0.467096	1	-0.00073711	0.000121567	1.98869e-09	0.00221223
19:6829368-6832274	0.354984	0.314315	0.259381	1	-0.000863911	0.000120321	1.5007e-12	1.66939e-06
19:6910318-6911238	0.575722	0.237208	0.0154392	1	-0.000722298	0.00012163	4.17021e-09	0.00463898
19:7223987-7224863	-0.20534	0.643261	0.751233	1	-0.000774632	0.000121215	2.70453e-10	0.000300854
19:7642628-7644243	0.660856	0.173079	0.000143694	1	-0.000723602	0.000118598	1.58658e-09	0.00176493
19:8827756-8829533	0.0103607	0.316923	0.973936	1	-0.000771977	0.000121742	3.67107e-10	0.000408372
19:10093189-10094129	-0.0100993	0.314769	0.974421	1	-0.000746599	0.000121252	1.13002e-09	0.00125704
19:10321252-10322904	0.434034	0.234683	0.0647769	1	-0.000751706	0.00012081	7.63991e-10	0.00084987
19:11693273-11697843	-0.361189	0.633325	0.571696	1	0.000965413	0.00012036	3.41499e-15	3.79886e-09
19:11780491-11780733	0.733899	0.257583	0.00448922	1	-0.00122961	0.000208108	5.00491e-09	0.0055675
19:12047203-12048593	-1.02031	0.204551	7.33978e-07	0.816483	0.00100639	0.000141939	2.78853e-12	3.10199e-06
19:12941200-12941569	-0.386012	0.235546	0.101655	1	0.0007709	0.000121163	3.22055e-10	0.000358256
19:13656399-13656773	0.256821	0.332765	0.440656	1	-0.00085055	0.000137516	1.00395e-09	0.0011168
19:13673099-13673663	0.775618	0.611453	0.212026	1	-0.000767843	0.000121618	4.36188e-10	0.000485219
19:15269027-15270294	0.642014	0.172851	0.000216462	1	-0.000700192	0.000118964	5.6668e-09	0.0063038
19:15427827-15428091	-0.407266	0.750674	0.590703	1	0.00105622	0.000149195	3.38039e-12	3.76037e-06
19:15848119-15849483	0.387322	0.299458	0.196381	1	-0.000836074	0.000120813	8.79511e-12	9.78376e-06
19:16262317-16265735	0.114859	0.313426	0.714224	1	0.000715874	0.0001232	8.74316e-09	0.00972597
19:16695812-16701776	-0.335758	0.323014	0.299077	1	0.000894108	0.000121843	4.9871e-13	5.54769e-07
19:20108342-20109214	0.36463	0.320422	0.255734	1	-0.000740419	0.00012241	2.17185e-09	0.00241598
19:20394164-20394722	0.1595	0.602144	0.792508	1	-0.000834515	0.00012338	2.54958e-11	2.83618e-05
19:21066564-21066931	0.269085	0.230397	0.243195	1	-0.000715824	0.000118772	2.48964e-09	0.00276949
19:21529345-21530588	0.371645	0.682119	0.58899	1	-0.000750501	0.000129061	8.62725e-09	0.00959702
19:21783156-21783376	0.10526	0.670655	0.876172	1	-0.000792607	0.00013112	2.31348e-09	0.00257354
19:22124591-22124925	0.389394	0.620778	0.534091	1	-0.000786826	0.000120843	1.29099e-10	0.000143611
19:22242235-22242471	1.98246	0.670208	0.00517161	1	-0.000983542	0.000155933	4.79221e-10	0.00053309
19:22511453-22512566	-0.679246	0.177024	0.000133324	1	0.000735266	0.00012164	2.22673e-09	0.00247703
19:22673817-22674235	0.584494	0.304205	0.0551532	1	-0.000746862	0.000122102	1.4553e-09	0.00161889
19:23355106-23356691	-0.799615	0.659892	0.23323	1	0.000736893	0.000119761	1.27356e-09	0.00141672
19:24058451-24061400	0.528443	0.235686	0.0252251	1	-0.000793164	0.000120413	7.79825e-11	8.67483e-05
19:27962070-27963674	-0.697764	0.603028	0.254113	1	0.00089361	0.00013087	1.72957e-11	1.92399e-05
19:27975521-27975736	-0.257823	0.310967	0.40746	1	0.000699783	0.000120139	8.22693e-09	0.00915171
19:28334703-28338385	0.494771	0.296366	0.0956213	1	-0.000764083	0.000121778	5.55063e-10	0.000617456
19:28945188-28947586	0.272149	0.692653	0.696504	1	-0.000729145	0.000121566	2.93835e-09	0.00326864
19:29478118-29478989	0.616458	0.636796	0.33885	1	-0.000780748	0.000126855	1.16033e-09	0.00129076
19:29982359-29983942	0.60212	0.299776	0.0450569	1	-0.000737013	0.000121576	2.00737e-09	0.00223302
19:30875793-30879560	0.327044	0.318672	0.305329	1	-0.000752847	0.000121244	8.24652e-10	0.000917349
19:31676046-31677260	0.0953389	0.654298	0.884895	1	-0.000719368	0.000122302	5.79909e-09	0.00645095
19:31713561-31713850	0.582715	0.303275	0.0551626	1	-0.000835662	0.000132765	4.96066e-10	0.000551828
19:31738066-31741796	0.32621	0.315167	0.301249	1	-0.000799692	0.000120777	6.2432e-11	6.94499e-05
19:31965299-31965604	0.298652	0.236072	0.206212	1	-0.000731366	0.000121115	2.30918e-09	0.00256876
19:32344341-32345287	0.427558	0.317208	0.17827	1	-0.000856953	0.000118078	8.86851e-13	9.86541e-07
19:32536016-32536688	0.175363	0.31937	0.583206	1	-0.000845625	0.000120898	5.32234e-12	5.92062e-06
19:33257337-33258530	-0.797641	0.613886	0.201313	1	0.000900467	0.000120808	2.21149e-13	2.46008e-07
19:34419329-34419802	0.333807	0.298257	0.263559	1	-0.000714957	0.000121776	6.17652e-09	0.00687081
19:35097532-35098603	-0.428143	0.319019	0.180263	1	0.000757521	0.000122604	9.94241e-10	0.001106
19:35288796-35289223	0.687653	0.173951	8.37077e-05	1	-0.000658445	0.000111943	5.94189e-09	0.00660981
19:35944618-35949111	0.658703	0.176145	0.000196105	1	-0.000725104	0.000123268	5.77709e-09	0.00642648
19:35957572-35959466	0.511508	0.23531	0.0300201	1	-0.000783834	0.000122349	2.44587e-10	0.000272081
19:36551853-36554530	-0.853154	0.632535	0.185071	1	0.000781874	0.000125549	7.39159e-10	0.000822246
19:37739803-37740802	0.432827	0.234772	0.0656231	1	-0.000756023	0.000120773	6.0724e-10	0.000675499
19:39232105-39233275	-0.533515	0.318324	0.0944666	1	0.000734562	0.000124554	5.28749e-09	0.00588185
19:40755013-40757071	0.60235	0.300336	0.0453729	1	-0.00073318	0.000122115	2.83715e-09	0.00315606
19:41058680-41062332	-2.13632	0.602381	0.00101366	1	0.000872414	0.000131047	4.95392e-11	5.51078e-05
19:41482995-41484189	0.0691498	0.622374	0.912093	1	-0.000894899	0.000120466	2.64194e-13	2.93892e-07
19:42695872-42696695	1.03837	0.576025	0.0789889	1	-0.000795284	0.000121131	8.9493e-11	9.95527e-05
19:43120698-43120963	0.611986	0.622703	0.331976	1	-0.000844824	0.000130088	1.55035e-10	0.000172462
19:43818277-43821881	0.409701	0.302537	0.176169	1	-0.000756473	0.000121913	8.48775e-10	0.000944184
19:43924932-43926247	0.536821	0.601696	0.377664	1	-0.00078666	0.000126169	7.068e-10	0.00078625
19:44056787-44061455	-0.446143	0.327371	0.173529	1	0.000731079	0.00012426	5.73861e-09	0.00638367
19:48591622-48593387	0.507445	0.298139	0.0893194	1	-0.000735863	0.000121754	2.23826e-09	0.00248986
19:49321140-49325215	0.892005	0.642512	0.172781	1	-0.000809481	0.0001213	4.4679e-11	4.97012e-05
19:49376333-49377354	-0.374136	0.605974	0.540499	1	0.000733435	0.000116485	4.8963e-10	0.000544668
19:50522144-50528731	-0.412158	0.324289	0.204332	1	0.000841647	0.000132968	3.9404e-10	0.000438333
19:50859017-50863988	-0.495114	0.319048	0.121407	1	0.000784843	0.000123093	2.95433e-10	0.000328642
19:51676167-51677522	0.689991	0.63107	0.280781	1	-0.000799328	0.000121074	7.09073e-11	7.88779e-05
19:51845437-51846346	-0.459975	0.32719	0.160487	1	0.00087519	0.000132151	6.55014e-11	7.28643e-05
19:51952603-51952987	0.548596	0.30374	0.0713869	1	-0.000735747	0.000124569	5.03082e-09	0.00559633
19:52157971-52161901	0.476392	0.301068	0.114117	1	-0.000724623	0.000121698	3.80044e-09	0.00422764
19:52348238-52348690	0.661406	0.674473	0.332736	1	-0.000781014	0.000132097	5.0371e-09	0.00560332
19:53438741-53440800	0.662657	0.190485	0.000528049	1	-0.000706717	0.000121543	8.54295e-09	0.00950324
19:53487233-53487865	-0.472036	0.311294	0.129995	1	0.000799387	0.000135619	5.59808e-09	0.00622735
19:53902687-53903654	0.358053	0.300586	0.234064	1	-0.000780169	0.000121321	2.10633e-10	0.00023431
19:54786143-54787631	-0.413081	0.318298	0.195053	1	0.000741095	0.000124645	3.99126e-09	0.00443991
19:55409423-55413260	0.6188	0.300713	0.040052	1	-0.000794675	0.000122539	1.49241e-10	0.000166017
19:56500485-56504516	0.336215	0.314998	0.286436	1	-0.000791993	0.000120995	1.0133e-10	0.000112721
19:58500652-58502528	0.448228	0.297869	0.132962	1	-0.000738359	0.000121598	1.89171e-09	0.00210435
19:58915065-58915644	-0.603716	0.328381	0.0665527	1	0.000815421	0.000137879	4.79973e-09	0.00533926
2:57937-58225	-0.285637	0.331669	0.389657	1	0.000859649	0.000143305	3.13236e-09	0.00348446
2:603224-604687	0.514361	0.30262	0.089704	1	-0.000732537	0.000123035	3.81009e-09	0.00423838
2:781729-783233	-0.120965	0.595406	0.840043	1	-0.000819985	0.000122717	4.22918e-11	4.70458e-05
2:839118-839789	0.412314	0.601875	0.497273	1	-0.000771635	0.00012312	5.79801e-10	0.000644975
2:922072-925465	0.210293	0.319011	0.51011	1	-0.000730734	0.000122197	3.26356e-09	0.00363042
2:985216-986161	0.598753	0.300083	0.0464918	1	-0.000714053	0.00012265	8.20842e-09	0.00913111
2:1099860-1100822	0.724147	0.655086	0.27563	1	-0.000859404	0.00012408	8.45147e-12	9.40149e-06
2:2263434-2265127	-0.526212	0.323548	0.104481	1	0.000867455	0.000121765	2.20741e-12	2.45554e-06
2:3903946-3905005	0.507303	0.240387	0.0351193	1	-0.000770687	0.000126739	1.79408e-09	0.00199575
2:4374434-4376481	-1.04134	0.599139	0.0899481	1	0.000801375	0.000127947	5.93826e-10	0.000660577
2:4729481-4729927	0.877172	0.610591	0.158684	1	-0.000901723	0.00012023	1.5886e-13	1.76717e-07
2:4815683-4816088	0.158654	0.321351	0.621744	1	-0.000729967	0.000123439	4.81384e-09	0.00535496
2:5375264-5376653	-0.295207	0.584605	0.61638	1	-0.000799476	0.000121264	7.51073e-11	8.355e-05
2:5711757-5712062	0.620648	0.657104	0.351321	1	0.000769188	0.000124145	9.07582e-10	0.0010096
2:6533966-6534981	0.442463	0.641357	0.494284	1	-0.000741192	0.000122359	2.07696e-09	0.00231043
2:7630303-7631143	0.531696	0.583208	0.367422	1	-0.00072473	0.000121695	3.77641e-09	0.0042009
2:8049961-8050158	-0.0522771	0.844987	0.951	1	0.00131927	0.000222227	4.50773e-09	0.00501443
2:8136586-8138506	-0.539553	0.31827	0.0907583	1	0.000738679	0.000127001	8.4593e-09	0.00941019
2:8638394-8641902	0.365075	0.23462	0.120117	1	-0.00074602	0.000121363	1.2057e-09	0.00134123
2:8823745-8824160	-0.654228	0.683057	0.344617	1	0.000894002	0.000141405	4.32572e-10	0.000481196
2:8897607-8900224	0.43781	0.234712	0.0625147	1	-0.000770777	0.000120543	2.64116e-10	0.000293805
2:8964273-8965452	0.427828	0.234548	0.0685352	1	-0.000731661	0.000121382	2.46192e-09	0.00273866
2:9157722-9157981	-0.132856	0.633753	0.83503	1	-0.000747048	0.000122091	1.42942e-09	0.0015901
2:9904314-9904930	0.039046	0.634372	0.95123	1	-0.000803748	0.000123063	1.12335e-10	0.000124962
2:10001153-10003098	0.403276	0.234428	0.0857951	1	-0.000711146	0.000121054	6.04911e-09	0.00672908
2:10059077-10059719	-0.92389	0.193853	2.19482e-06	1	0.000926581	0.000127854	9.43025e-13	1.04903e-06
2:10474842-10478917	-0.223318	0.323973	0.49095	1	0.000790627	0.000132464	3.48673e-09	0.00387866
2:11079420-11080480	0.421012	0.23482	0.0733756	1	-0.000779022	0.000121151	2.10869e-10	0.000234572
2:11232737-11233337	0.455571	0.642792	0.482615	1	-0.000850845	0.000122214	6.72514e-12	7.4811e-06
2:11365760-11365946	-0.63281	0.790379	0.428369	1	0.00091993	0.000146918	6.39337e-10	0.000711203
2:11640130-11642648	-0.335593	0.70035	0.634465	1	0.000827514	0.000130755	3.96862e-10	0.000441473
2:11814080-11815845	1.01259	0.623355	0.112266	1	-0.000777531	0.000122672	3.74192e-10	0.000416254
2:12093025-12093534	0.722753	0.19132	0.000168932	1	-0.000744505	0.000122302	1.73246e-09	0.0019272
2:12144310-12145593	0.241107	0.617792	0.698424	1	-0.000754572	0.000121357	7.85471e-10	0.000873764
2:12151870-12152346	-0.191442	0.837333	0.820439	1	0.000998444	0.000144995	1.2217e-11	1.35903e-05
2:12676137-12676916	1.69935	0.623786	0.00950225	1	-0.000837837	0.000126633	6.46303e-11	7.18952e-05
2:12775947-12776741	-0.671659	0.176153	0.000146766	1	0.000723313	0.000124405	8.57223e-09	0.00953582
2:12807373-12807836	0.5331	0.297461	0.073697	1	-0.000764156	0.000126114	2.05474e-09	0.00228571
2:14073474-14074209	0.736157	0.195838	0.000182365	1	-0.000781211	0.000127807	1.51696e-09	0.00168747
2:14410190-14410438	-0.3804	0.63146	0.550501	1	0.000798662	0.000127944	6.93395e-10	0.000771338
2:14481439-14482895	1.33168	0.633046	0.0417903	1	-0.000845987	0.000120955	5.3488e-12	5.95004e-06
2:15704124-15704999	0.257805	0.649485	0.693544	1	-0.0007244	0.000121692	3.83471e-09	0.00426576
2:15707995-15708187	0.195146	0.844019	0.818413	1	0.000998098	0.000140776	3.1821e-12	3.5398e-06
2:16359493-16360681	0.311593	0.236366	0.187801	1	-0.000726465	0.000124256	7.12022e-09	0.00792059
2:16488155-16489175	1.80469	0.552513	0.0022381	1	-0.000708458	0.000118055	2.92567e-09	0.00325454
2:16632484-16634014	0.435801	0.298931	0.145439	1	-0.000771303	0.000122774	5.28861e-10	0.00058831
2:16896067-16899297	-0.616631	0.172944	0.000382445	1	0.000690533	0.000118784	8.6138e-09	0.00958206
2:17319846-17320115	0.0710961	0.326639	0.827808	1	-0.000768322	0.000131853	8.27226e-09	0.00920213
2:17612021-17612526	0.444018	0.298491	0.137434	1	-0.00078114	0.000121632	2.21886e-10	0.000246828
2:18596655-18597108	0.168439	0.321166	0.600209	1	-0.000744799	0.000121725	1.42783e-09	0.00158833
2:18688919-18689181	0.639584	0.305298	0.0366042	1	-0.000823957	0.00013848	3.92072e-09	0.00436143
2:19019520-19020110	-0.78304	0.635851	0.22584	1	0.000749916	0.000123238	1.79522e-09	0.00199701
2:19670849-19671821	-0.868503	0.6056	0.159529	1	0.000834939	0.000124415	3.62033e-11	4.02728e-05
2:19909531-19910551	0.594294	0.654009	0.369166	1	-0.000723891	0.000116943	9.45964e-10	0.0010523
2:21727693-21728292	0.301185	0.304367	0.322778	1	-0.000718901	0.000121913	5.31836e-09	0.00591619
2:24588736-24591144	-1.02023	0.611722	0.103177	1	0.000777217	0.000133236	7.68105e-09	0.00854446
2:24820695-24821152	0.856636	0.334999	0.0107554	1	-0.00109191	0.000182317	3.22052e-09	0.00358253
2:26168298-26170437	0.479266	0.325015	0.140925	1	-0.00081543	0.000120696	2.60308e-11	2.89569e-05
2:27110714-27110808	-0.41713	0.302284	0.168166	1	0.000725174	0.000123606	6.39041e-09	0.00710874
2:28178352-28179386	0.717952	0.178183	6.08096e-05	1	-0.000781368	0.000124349	5.27867e-10	0.000587203
2:28271358-28271710	-0.319508	0.608838	0.602657	1	0.000749292	0.00012341	1.91002e-09	0.00212472
2:28305907-28307179	-0.230218	0.658938	0.728667	1	-0.000761621	0.000121344	5.4772e-10	0.000609288
2:28961535-28962854	0.656999	0.300501	0.0291863	1	-0.000816118	0.000124282	8.88748e-11	9.8865e-05
2:29335792-29337085	1.31695	0.597092	0.033206	1	-0.000805669	0.000123247	1.07308e-10	0.00011937
2:31868050-31868800	-0.884777	0.611472	0.155733	1	0.000757908	0.00012359	1.31728e-09	0.00146535
2:32632904-32633679	-0.753576	0.193448	0.000105312	1	0.000750544	0.000125646	3.38603e-09	0.00376664
2:32874416-32875406	-0.182219	0.618004	0.769638	1	0.000806098	0.00012527	2.06492e-10	0.000229704
2:32915693-32916658	0.363787	0.295205	0.218399	1	-0.000747115	0.000121683	1.25945e-09	0.00140102
2:33209215-33210448	0.496834	0.23564	0.035311	1	-0.000740662	0.000122786	2.3993e-09	0.002669
2:33691357-33692279	0.60097	0.300596	0.0460533	1	-0.000717097	0.000122928	7.67806e-09	0.00854114
2:34831158-34832327	-0.394513	0.236066	0.0950713	1	0.000784505	0.000121754	1.94273e-10	0.000216111
2:35028757-35031930	0.401015	0.317848	0.207762	1	-0.000730587	0.000122358	3.4408e-09	0.00382757
2:36338982-36339352	-0.46751	0.686637	0.500169	1	0.000932604	0.000121821	5.57136e-14	6.19763e-08
2:36623685-36627193	0.640993	0.17426	0.000248779	1	-0.000719923	0.000119732	2.68893e-09	0.00299119
2:36743421-36743534	0.314159	0.320431	0.327391	1	-0.000752817	0.00012803	6.20946e-09	0.00690746
2:36835612-36836364	0.454348	0.23569	0.0542475	1	-0.000743543	0.000120856	1.16742e-09	0.00129865
2:37402694-37404515	0.681899	0.177776	0.000134006	1	-0.000765972	0.00012375	9.29469e-10	0.00103395
2:37465370-37468279	0.170846	0.323215	0.597335	1	-0.000753727	0.000122884	1.30474e-09	0.0014514
2:38145083-38145768	-0.111656	0.61122	0.856004	1	0.000748864	0.000123715	2.14339e-09	0.00238432
2:38240143-38240626	0.37012	0.234723	0.115243	1	-0.00075227	0.000121112	8.16468e-10	0.000908246
2:38572021-38573945	0.362056	0.605036	0.552973	1	-0.000859939	0.000121287	2.79187e-12	3.1057e-06
2:38613988-38614786	0.83483	0.670264	0.220309	1	-0.000737414	0.000122635	2.68724e-09	0.0029893
2:39434258-39434489	1.05051	0.339554	0.00204364	1	-0.00138797	0.000219917	4.44606e-10	0.000494583
2:40182984-40183487	0.975188	0.649252	0.141247	1	-0.000859629	0.000123913	7.93301e-12	8.82474e-06
2:40371654-40371839	0.230377	0.326756	0.481099	1	-0.000766736	0.000129664	4.82606e-09	0.00536855
2:40833099-40834429	0.430276	0.235268	0.0678044	1	-0.000768298	0.000125522	1.41213e-09	0.00157086
2:41072965-41074070	0.462555	0.317246	0.145554	1	-0.000806044	0.000121629	6.01317e-11	6.6891e-05
2:41469705-41470414	0.44404	0.304212	0.145069	1	-0.000792812	0.000135828	7.70818e-09	0.00857464
2:41507372-41509483	1.41688	0.602845	0.0238344	1	-0.000723053	0.000124453	8.79137e-09	0.00977959
2:41729169-41729649	0.588046	0.307924	0.0566737	1	-0.000816142	0.000135749	2.75688e-09	0.00306677
2:43195194-43195780	0.695559	0.299219	0.020461	1	-0.000832669	0.00013215	4.71259e-10	0.000524232
2:43253625-43255851	0.676888	0.175695	0.000125213	1	-0.000735298	0.000120673	1.66287e-09	0.00184979
2:43315786-43315843	-1.54708	1.21784	0.212011	1	0.00227822	0.000358925	3.57024e-10	0.000397156
2:43573980-43574591	0.377637	0.236643	0.110925	1	-0.000755519	0.000121712	8.35987e-10	0.000929958
2:43902864-43906039	0.478045	0.296335	0.107313	1	-0.000708709	0.000121712	8.16264e-09	0.00908019
2:45582944-45586892	-0.439996	0.317089	0.165967	1	0.000865488	0.00013086	6.54769e-11	7.2837e-05
2:45924326-45924745	0.654036	0.593646	0.277175	1	-0.000761362	0.000123653	1.13295e-09	0.0012603
2:45941766-45942578	0.343839	0.295293	0.244811	1	-0.000752902	0.000122053	1.05862e-09	0.00117761
2:46993436-46994567	0.91197	0.298329	0.0023577	1	-0.000810092	0.000124695	1.41014e-10	0.000156865
2:47278030-47278157	-0.243823	0.871497	0.781173	1	0.00123952	0.000168648	5.19234e-13	5.776e-07
2:47929352-47930842	0.456745	0.236922	0.0542285	1	-0.000738577	0.000121884	2.036e-09	0.00226486
2:48268051-48268861	0.856627	0.61595	0.172057	1	-0.000818101	0.000121063	2.5815e-11	2.87168e-05
2:48404640-48405044	-0.0506295	0.696106	0.942387	1	-0.000782757	0.000131655	4.05455e-09	0.00451031
2:49388655-49389443	0.721081	0.305868	0.0187463	1	-0.000737245	0.000125702	6.49572e-09	0.00722589
2:49678300-49679100	0.421287	0.299569	0.160178	1	-0.000773537	0.00012235	4.13244e-10	0.000459695
2:50098242-50098472	0.725916	0.30371	0.0171758	1	-0.000752376	0.000129469	8.80924e-09	0.00979947
2:50359040-50360433	0.400751	0.319091	0.209815	1	-0.000728947	0.000121634	3.02052e-09	0.00336005
2:50661168-50661737	0.271804	0.320981	0.397508	1	-0.000929699	0.000120378	3.14013e-14	3.4931e-08
2:50712146-50713625	0.143225	0.617377	0.817735	1	-0.000707502	0.000121845	8.96148e-09	0.00996882
2:50823434-50824279	0.126211	0.314416	0.688329	1	-0.00073819	0.000121315	1.74923e-09	0.00194586
2:50987130-50988600	0.328966	0.612769	0.59436	1	-0.000730964	0.000124297	5.83794e-09	0.00649417
2:51052091-51052305	-0.420347	0.275747	0.127915	1	0.000670766	0.000112786	4.05814e-09	0.0045143
2:51219817-51221143	0.411588	0.235407	0.0807823	1	-0.000784437	0.000120939	1.48128e-10	0.000164778
2:51387400-51387640	-0.317118	0.324272	0.328594	1	0.000792683	0.000124584	3.25362e-10	0.000361935
2:51687741-51688690	0.368125	0.235437	0.118323	1	-0.000714137	0.000121019	5.18774e-09	0.00577088
2:52878203-52878801	0.248388	0.616376	0.689131	1	-0.000732001	0.000121506	2.51155e-09	0.00279386
2:54368275-54368690	-0.703535	0.925666	0.452073	1	0.0011044	0.000174282	3.96881e-10	0.000441494
2:54426024-54427058	-0.675474	0.190309	0.000406408	1	0.000721486	0.000122317	5.25364e-09	0.00584419
2:54773738-54773888	0.763212	0.186096	4.52424e-05	1	-0.000768751	0.000120007	2.56808e-10	0.000285675
2:54849345-54849603	-0.560828	0.325388	0.0851692	1	0.000820553	0.000135722	2.25023e-09	0.00250317
2:54960306-54960898	-0.00128936	0.736101	0.998611	1	-0.000798742	0.000121665	9.24373e-11	0.000102828
2:55261392-55261643	-0.390938	0.720691	0.590648	1	-0.000735313	0.000123862	4.25749e-09	0.00473606
2:55725680-55726596	-0.361312	0.237379	0.128376	1	0.000745376	0.000123126	2.10869e-09	0.00234572
2:56227125-56227871	0.291272	0.234291	0.214168	1	-0.000788187	0.000120456	1.03157e-10	0.000114752
2:56502677-56504196	-0.279544	0.319648	0.382285	1	0.000795889	0.000125099	3.21967e-10	0.000358159
2:56709937-56710301	0.438284	0.647387	0.502681	1	-0.000869905	0.000136014	2.98385e-10	0.000331926
2:56898358-56898574	0.829283	0.307531	0.00723549	1	-0.000860127	0.00013827	7.99753e-10	0.000889651
2:57206519-57206930	-0.838547	0.297073	0.00495223	1	0.000744393	0.000124097	2.94832e-09	0.00327974
2:57344097-57344635	0.512685	0.298822	0.0867731	1	-0.000795173	0.000124571	2.83043e-10	0.00031486
2:57548389-57549774	-0.245575	0.322404	0.446703	1	0.000827812	0.000131776	5.53844e-10	0.0006161
2:58194725-58195397	-0.58774	0.65076	0.371922	1	0.00080915	0.000124148	1.2248e-10	0.000136248
2:58618224-58618573	1.23116	0.702785	0.0875782	1	0.0008231	0.000140016	6.1883e-09	0.00688391
2:59385754-59386006	0.0286923	0.677068	0.966412	1	-0.000781271	0.00013432	8.51677e-09	0.00947412
2:59678961-59680191	0.991416	0.602075	0.107514	1	-0.00075827	0.000122316	8.78782e-10	0.000977564
2:59723199-59723976	0.625819	0.171077	0.000270389	1	-0.000739252	0.000119578	1.01347e-09	0.00112739
2:59726929-59727362	0.168089	0.317175	0.596422	1	-0.000722824	0.000123272	6.43829e-09	0.007162
2:59804663-59805349	0.932491	0.634772	0.149747	1	-0.000793906	0.000131363	2.33354e-09	0.00259585
2:61888534-61889411	-0.783644	0.192404	5.06222e-05	1	0.000750612	0.000123232	1.69598e-09	0.00188662
2:62018056-62022106	-1.61848	0.573961	0.00741717	1	0.000774343	0.000128922	2.79526e-09	0.00310947
2:64035420-64036456	1.7193	0.57247	0.0045931	1	-0.000774674	0.000125982	1.19824e-09	0.00133294
2:64705998-64707697	0.748941	0.194247	0.000123762	1	-0.000756419	0.000128532	5.67121e-09	0.0063087
2:65327257-65329161	0.665281	0.175516	0.00016048	1	-0.000722396	0.000120719	3.18311e-09	0.00354092
2:67097186-67097259	0.992292	0.910008	0.282249	1	-0.00120547	0.00018713	2.00007e-10	0.000222489
2:67486199-67487324	0.540135	0.299654	0.0719795	1	-0.00080274	0.000121244	6.28291e-11	6.98916e-05
2:67892945-67894482	0.422104	0.317742	0.184736	1	-0.000748621	0.00012235	1.42765e-09	0.00158813
2:69270493-69271184	0.407375	0.23456	0.0828252	1	-0.000831813	0.000123035	2.52729e-11	2.81138e-05
2:69633728-69635305	0.598859	0.297161	0.0443745	1	-0.000767597	0.000121917	4.8574e-10	0.000540341
2:70564207-70565857	0.411108	0.236591	0.0826524	1	-0.000805334	0.000120982	4.98485e-11	5.54519e-05
2:70671498-70672534	0.231388	0.235473	0.326079	1	-0.000797893	0.000120431	6.10064e-11	6.7864e-05
2:70910223-70910467	-0.80783	0.184415	1.33378e-05	1	0.000793495	0.000120226	7.41546e-11	8.24902e-05
2:70962523-70963494	0.383464	0.620132	0.539823	1	-0.000763119	0.000128973	4.72942e-09	0.00526104
2:71278242-71283916	0.268431	0.233838	0.251361	1	-0.000757228	0.000120812	5.78071e-10	0.000643051
2:72004694-72005335	0.567705	0.296257	0.0558569	1	-0.000833852	0.000120881	1.02079e-11	1.13553e-05
2:72044172-72044612	0.61955	0.639864	0.338819	1	-0.000687804	0.000115993	4.42338e-09	0.0049206
2:73058871-73059059	2.14572	0.652709	0.00213174	1	-0.000918588	0.00014685	6.36963e-10	0.000708562
2:73290690-73291627	0.624133	0.603408	0.307225	1	-0.000871913	0.000125316	6.91927e-12	7.69705e-06
2:74245935-74246900	-0.785996	0.599763	0.197518	1	0.000755519	0.000122937	1.21621e-09	0.00135292
2:74292714-74293507	0.7181	0.189789	0.000164864	1	-0.000742691	0.000121433	1.44903e-09	0.00161192
2:75376808-75377465	0.270065	0.647308	0.678834	1	-0.000741117	0.000126999	7.69707e-09	0.00856228
2:75878327-75878629	-0.795448	0.193433	4.28542e-05	1	0.000811885	0.000125178	1.49458e-10	0.000166258
2:76695483-76696622	0.722661	0.619749	0.250557	1	-0.000772263	0.000129953	4.06615e-09	0.00452322
2:77327298-77327546	-0.352674	0.711835	0.623355	1	0.000770923	0.000124398	9.23023e-10	0.00102678
2:78054439-78054837	0.172143	0.61784	0.782027	1	-0.000711231	0.000117228	1.97434e-09	0.00219627
2:78878393-78879715	0.728594	0.191332	0.000149666	1	-0.000720565	0.000122529	5.82329e-09	0.00647787
2:79262830-79262922	-0.594201	0.625137	0.347947	1	-0.000704674	0.000117229	2.77916e-09	0.00309156
2:79439496-79445056	0.412657	0.633119	0.518303	1	-0.00071403	0.000121688	6.29972e-09	0.00700786
2:79545948-79546133	-0.663277	0.174163	0.000149894	1	0.000756371	0.000120186	5.03259e-10	0.000559829
2:79933168-79933642	0.171686	0.314615	0.585571	1	-0.000772934	0.00012371	6.51213e-10	0.000724414
2:80474120-80474875	0.44819	0.234502	0.0563427	1	-0.00078072	0.000120787	1.70904e-10	0.000190115
2:81402721-81403177	0.182967	0.66321	0.784166	1	0.000837073	0.000116041	1.24233e-12	1.38198e-06
2:81564915-81565786	-1.04592	0.58428	0.0812859	1	-0.000721867	0.000123742	7.71573e-09	0.00858304
2:81740539-81741158	0.0171333	0.308893	0.955789	1	-0.000679543	0.000115839	6.3878e-09	0.00710584
2:81824025-81824770	0.641939	0.172556	0.000211523	1	-0.000738459	0.000118434	7.05183e-10	0.000784451
2:81966708-81968123	-0.38828	0.326293	0.234593	1	0.000769655	0.000122665	5.54667e-10	0.000617017
2:82065719-82067120	0.847578	0.609715	0.172233	1	-0.000837693	0.000121667	1.1124e-11	1.23744e-05
2:82668102-82668790	0.425583	0.245411	0.0833245	1	-0.000881948	0.0001367	2.01889e-10	0.000224583
2:84378816-84379670	-0.815965	0.620471	0.196074	1	0.00076888	0.000117072	9.01982e-11	0.000100337
2:84758716-84759004	1.15027	0.775266	0.146488	1	-0.00083144	0.00013519	1.20509e-09	0.00134056
2:85057160-85059231	0.399263	0.315423	0.206267	1	-0.00086239	0.000120375	1.67445e-12	1.86267e-06
2:91696713-91697271	-0.896991	0.634502	0.16521	1	0.000757862	0.000130037	7.96209e-09	0.00885709
2:96973737-96974861	0.404122	0.235842	0.0870122	1	-0.000705976	0.000121575	8.94339e-09	0.0099487
2:98815315-98817924	0.163721	0.321319	0.610619	1	-0.000776352	0.000121121	2.39493e-10	0.000266414
2:98837063-98838610	0.345208	0.235971	0.143887	1	-0.00072988	0.00012149	2.77361e-09	0.00308539
2:99051578-99053766	0.0192418	0.321157	0.95225	1	-0.000822681	0.000136196	2.28076e-09	0.00253714
2:99434517-99435468	0.596806	0.612644	0.3359	1	-0.000744137	0.000123917	2.83321e-09	0.00315168
2:100092063-100092975	0.23786	0.3199	0.457539	1	-0.000744236	0.000122936	2.10501e-09	0.00234163
2:100373340-100374325	-0.313394	0.648027	0.631394	1	-0.000718545	0.000122244	5.95397e-09	0.00662324
2:101268399-101268747	0.404445	0.302693	0.182085	1	-0.000753278	0.000126433	3.78005e-09	0.00420496
2:101490140-101496985	0.31974	0.234618	0.173347	1	-0.000732111	0.000122037	2.9178e-09	0.00324578
2:102308652-102310333	0.35673	0.298085	0.231934	1	-0.00071157	0.000121751	7.20678e-09	0.00801688
2:102611846-102612715	-0.424009	0.23705	0.0740445	1	0.000764731	0.000127736	3.13741e-09	0.00349008
2:102974941-102976463	0.475323	0.233144	0.0418138	1	-0.000893734	0.000121942	5.33273e-13	5.93217e-07
2:103425771-103427138	0.149908	0.324983	0.644801	1	-0.000719763	0.000121924	5.1087e-09	0.00568296
2:103719772-103720216	0.714304	0.642998	0.273339	1	-0.000794661	0.000122338	1.40702e-10	0.000156518
2:104925371-104926870	0.537023	0.303631	0.0774418	1	-0.000745478	0.000123632	2.43239e-09	0.00270581
2:104974701-104976391	-0.443401	0.320541	0.167231	1	0.000850012	0.000128231	5.95505e-11	6.62445e-05
2:105062999-105063281	0.407736	0.656879	0.538372	1	-0.000715954	0.00011913	2.77993e-09	0.00309242
2:105779876-105780457	0.131602	0.319446	0.680553	1	-0.000813838	0.000120725	2.86532e-11	3.1874e-05
2:106048153-106050200	-1.23864	0.58935	0.0419552	1	0.000831651	0.000122572	2.15708e-11	2.39955e-05
2:106787967-106789299	0.649845	0.176293	0.000241409	1	-0.000723788	0.000120742	2.99418e-09	0.00333076
2:106840974-106841643	-0.691949	0.587476	0.245861	1	0.00071649	0.000121619	5.49198e-09	0.00610932
2:107314865-107315606	0.3503	0.328591	0.286864	1	-0.000755328	0.00012306	1.27281e-09	0.00141588
2:107653478-107654451	-0.40203	0.235873	0.0886819	1	0.000812498	0.000120342	2.68635e-11	2.98832e-05
2:107876914-107877549	0.810287	0.633891	0.208585	1	-0.000773605	0.000131521	6.00925e-09	0.00668474
2:109389126-109389394	-0.147239	1.26754	0.908124	1	0.00224692	0.000357249	5.15832e-10	0.000573815
2:111442452-111443171	-0.362633	0.31548	0.251039	1	0.000749055	0.000124843	2.89693e-09	0.00322256
2:111760260-111761569	0.238068	0.6434	0.713338	1	-0.000722025	0.000122565	5.50326e-09	0.00612187
2:112382154-112383054	0.446395	0.315421	0.157751	1	-0.000771778	0.000123456	6.48973e-10	0.000721923
2:112778389-112782927	-0.227855	0.632529	0.720578	1	0.00076483	0.000128485	3.83845e-09	0.00426992
2:113460484-113465893	0.818479	0.651169	0.216182	1	-0.000742495	0.000121651	1.56751e-09	0.00174371
2:113730436-113731159	0.0173956	0.301661	0.954041	1	-0.000769051	0.000117161	9.11705e-11	0.000101419
2:113771869-113772407	-0.380893	0.621434	0.543434	1	-0.000732731	0.000116371	4.89226e-10	0.000544219
2:114552428-114552666	0.367497	0.650814	0.575605	1	-0.000750685	0.000107278	5.43658e-12	6.0477e-06
2:114665857-114666368	1.3803	0.629504	0.0346084	1	-0.000794232	0.000119277	5.09732e-11	5.6703e-05
2:114781990-114782378	-1.34534	0.595363	0.0294575	1	0.000750031	0.000128147	6.86837e-09	0.00764043
2:114798344-114799006	-1.47689	0.583646	0.0154231	1	0.00088848	0.00012268	9.7865e-13	1.08866e-06
2:115444200-115444656	1.60419	0.598113	0.0109143	1	-0.000969977	0.000162573	3.86656e-09	0.0043012
2:115482526-115483999	0.478273	0.304701	0.116984	1	-0.000790012	0.000121265	1.23808e-10	0.000137725
2:116375939-116377825	0.410032	0.299797	0.171948	1	-0.000733502	0.00012215	2.82084e-09	0.00313792
2:116688094-116689342	0.941273	0.59839	0.123624	1	-0.000744369	0.00012179	1.4905e-09	0.00165804
2:117715400-117715967	-0.633969	0.298321	0.0340304	1	0.000723727	0.000123379	6.36619e-09	0.0070818
2:118715486-118716440	0.336008	0.234191	0.15177	1	-0.000717295	0.000120921	4.33066e-09	0.00481746
2:118864324-118864752	-0.509898	0.32897	0.121807	1	0.00101743	0.000142514	2.07797e-12	2.31155e-06
2:119098769-119099165	0.442522	0.23899	0.0644799	1	-0.000752113	0.000126629	4.27656e-09	0.00475728
2:119302405-119302990	-0.659198	0.309094	0.03334	1	0.000807917	0.000134366	2.70764e-09	0.003012
2:119863701-119864110	-0.918746	0.605202	0.136894	1	0.000941815	0.000126543	2.39015e-13	2.65882e-07
2:120430909-120431426	-0.686797	0.190848	0.000337769	1	0.000711377	0.000122146	8.13775e-09	0.00905249
2:120458954-120459825	-0.836507	0.592521	0.165773	1	0.000738065	0.000122866	2.78318e-09	0.00309603
2:120539514-120540001	0.402985	0.238035	0.0908402	1	-0.000765935	0.000123575	8.85155e-10	0.000984653
2:120601269-120603481	0.714905	0.19313	0.000227625	1	-0.000767612	0.000124945	1.24095e-09	0.00138044
2:121022471-121022969	0.558397	0.299455	0.0627586	1	-0.000745417	0.000122491	1.75751e-09	0.00195507
2:121935058-121935536	0.226951	0.317686	0.47538	1	-0.000727115	0.000123272	5.25982e-09	0.00585107
2:122166758-122167140	0.66397	0.167187	7.75089e-05	1	-0.000712042	0.000115377	1.06163e-09	0.00118096
2:122531324-122535202	0.357584	0.597799	0.55312	1	-0.00073029	0.000121899	3.06304e-09	0.00340735
2:122630920-122632552	0.287515	0.596046	0.632192	1	-0.000779059	0.000124112	5.45885e-10	0.000607246
2:123018812-123019690	0.423879	0.298881	0.156678	1	-0.000769475	0.000121298	3.62098e-10	0.000402801
2:123795758-123796852	0.189707	0.312178	0.543739	1	-0.0008625	0.000120368	1.65823e-12	1.84463e-06
2:124400446-124401297	0.470353	0.637652	0.465097	1	-0.000728254	0.000123168	4.84798e-09	0.00539293
2:124672910-124673898	-0.381205	0.296465	0.19907	1	0.000739106	0.000121476	1.75763e-09	0.0019552
2:125260550-125262884	0.549355	0.649997	0.403106	1	-0.000798242	0.000121783	9.68254e-11	0.000107709
2:125379270-125379696	0.417803	0.220227	0.0581701	1	-0.000690453	0.000114246	2.27028e-09	0.00252548
2:125974534-125975086	0.77464	0.183882	2.79743e-05	1	-0.00075656	0.000119347	3.83134e-10	0.000426201
2:126030941-126031471	0.42256	0.61377	0.495253	1	-0.000766826	0.000123237	7.723e-10	0.000859112
2:126843502-126844290	0.467912	0.646772	0.473669	1	-0.000758762	0.000127897	4.33999e-09	0.00482784
2:127769134-127769671	0.287034	0.299709	0.338638	1	-0.000716414	0.000122422	6.93842e-09	0.00771835
2:128532720-128533612	-1.95733	0.590108	0.00193805	1	0.000854041	0.000133879	2.89578e-10	0.000322129
2:128675768-128676376	0.534613	0.236741	0.0242044	1	-0.000768443	0.000127087	2.20185e-09	0.00244935
2:128838983-128839594	0.768348	0.598117	0.206311	1	-0.000717169	0.000123359	8.60292e-09	0.00956995
2:128864209-128865608	-1.13821	0.647873	0.0866844	1	0.000760381	0.000127223	3.32602e-09	0.00369989
2:129016890-129023410	-0.679074	0.172567	8.96112e-05	1	0.00075033	0.000118687	4.13569e-10	0.000460057
2:130066422-130067725	-0.576782	0.320188	0.0722942	1	0.000837531	0.000126478	6.21699e-11	6.91583e-05
2:130183025-130183560	-0.307989	0.243659	0.206625	1	0.000794815	0.000131526	2.34096e-09	0.0026041
2:130258082-130260756	0.336837	0.32035	0.293607	1	-0.000723442	0.000121674	3.99006e-09	0.00443857
2:130950214-130952697	0.238252	0.318161	0.454328	1	-0.000897633	0.000120093	1.89826e-13	2.11164e-07
2:131599924-131606834	0.242163	0.318886	0.448011	1	-0.000773514	0.000121213	2.85565e-10	0.000317665
2:131648003-131650127	0.0803099	0.323474	0.804029	1	-0.000746065	0.000122735	1.81692e-09	0.00202116
2:131780838-131781238	0.584989	0.291119	0.0449433	1	-0.000749001	0.000122151	1.3819e-09	0.00153724
2:134043224-134043864	-0.410849	0.314785	0.192582	1	0.000726327	0.000121655	3.45267e-09	0.00384078
2:134138739-134139007	0.366211	0.297232	0.218496	1	-0.000738318	0.000124625	4.55831e-09	0.0050707
2:134236097-134236482	-1.33007	0.632681	0.0419135	1	0.000783657	0.000123421	3.51837e-10	0.000391386
2:135369282-135369570	0.511946	0.298217	0.0865961	1	-0.000757693	0.000121428	6.86927e-10	0.000764143
2:135869617-135871606	0.478447	0.321203	0.137035	1	-0.000722531	0.000122555	5.34681e-09	0.00594783
2:135986960-135987418	-0.919504	0.852522	0.287224	1	0.00134822	0.000179468	1.61692e-13	1.79867e-07
2:136297495-136299068	0.160938	0.317873	0.61291	1	-0.00073644	0.000125748	6.71177e-09	0.00746623
2:136881731-136882301	0.433454	0.281251	0.123801	1	-0.00070322	0.000115682	1.83958e-09	0.00204637
2:136924342-136926571	-0.276879	0.316867	0.382725	1	0.000735248	0.000122032	2.49811e-09	0.00277892
2:137538503-137540291	0.130386	0.317818	0.681824	1	-0.00075802	0.000122893	1.05986e-09	0.001179
2:137791235-137792875	0.473483	0.234818	0.0441066	1	-0.000742792	0.000120976	1.25774e-09	0.00139912
2:138136623-138136913	0.673135	0.30388	0.0271388	1	-0.000777067	0.000132839	7.1329e-09	0.0079347
2:138640937-138641196	0.295834	0.314983	0.348158	1	-0.000875498	0.000132834	8.33341e-11	9.27015e-05
2:138641565-138642256	0.56606	0.30443	0.0634645	1	-0.000776886	0.000128776	2.3971e-09	0.00266656
2:139326066-139326634	-1.08138	1.2116	0.377668	1	0.00236412	0.000343857	1.21967e-11	1.35677e-05
2:139719717-139721632	0.371974	0.234285	0.112771	1	-0.000735719	0.000120965	1.78137e-09	0.00198161
2:140799870-140801528	0.623321	0.295859	0.0356037	1	-0.000804448	0.00012116	5.56502e-11	6.19057e-05
2:140879264-140880068	0.303978	0.235731	0.1976	1	-0.000747723	0.00012117	1.04381e-09	0.00116114
2:141258176-141259376	0.184578	0.313135	0.555903	1	-0.000746527	0.000124513	2.97371e-09	0.00330798
2:142485530-142487165	-0.410393	0.317754	0.197217	1	0.000739145	0.000124741	4.49136e-09	0.00499623
2:143157581-143158264	0.468606	0.309618	0.130765	1	-0.000822949	0.000137381	3.22143e-09	0.00358355
2:144318178-144318581	0.521276	0.59981	0.390015	1	0.000779573	0.000134188	8.85138e-09	0.00984635
2:144379914-144382351	0.637031	0.666165	0.344671	1	-0.000735241	0.000123454	3.77116e-09	0.00419507
2:144769311-144770568	0.456537	0.297508	0.125467	1	-0.000837434	0.000122161	1.35824e-11	1.51092e-05
2:145187885-145189157	0.356917	0.234949	0.129144	1	-0.000706806	0.000121243	7.84407e-09	0.0087258
2:147163323-147164506	0.540657	0.300946	0.0729473	1	-0.000727529	0.000122287	3.93663e-09	0.00437914
2:147268982-147270191	1.0117	0.614912	0.107731	1	-0.000805845	0.000129933	8.64007e-10	0.000961128
2:147860167-147860480	0.462123	0.3012	0.12556	1	-0.000772173	0.000123983	7.52504e-10	0.000837091
2:148035878-148036290	0.34142	0.325458	0.29467	1	-0.000758426	0.000127044	3.47551e-09	0.00386619
2:148893461-148894093	1.42934	0.650131	0.0337574	1	-0.000820306	0.000128561	2.87718e-10	0.00032006
2:149415337-149416306	-0.712595	0.189979	0.000187593	1	0.000706004	0.000121452	8.61732e-09	0.00958598
2:149592387-149593881	-0.526789	0.297707	0.077359	1	0.000811156	0.000121675	4.67488e-11	5.20037e-05
2:150023011-150024137	-0.463369	0.678404	0.498581	1	0.000835441	0.000121129	1.0269e-11	1.14233e-05
2:150201618-150202432	0.501988	0.302782	0.0978484	1	-0.000745033	0.000122369	1.71541e-09	0.00190824
2:150752137-150752776	0.161519	0.614399	0.794071	1	-0.000775888	0.000126515	1.34519e-09	0.00149641
2:151203654-151204109	-0.413598	0.314565	0.1891	1	0.000698832	0.000115766	2.3621e-09	0.00262762
2:151352138-151353462	0.448739	0.297663	0.132251	1	-0.000760035	0.00012139	6.02843e-10	0.000670608
2:151384757-151385117	1.57036	0.683017	0.027042	1	-0.000764905	0.000127282	2.8043e-09	0.00311952
2:152532807-152533560	0.372121	0.626289	0.55577	1	-0.000798107	0.000121385	8.42495e-11	9.37198e-05
2:152626306-152628681	-1.72753	0.657989	0.0122103	1	0.00088434	0.000130931	2.63771e-11	2.9342e-05
2:152931917-152932307	0.401923	0.609755	0.513609	1	-0.000776009	0.000122197	3.46854e-10	0.000385843
2:153001092-153001746	0.459362	0.306447	0.134359	1	-0.000766766	0.000126331	1.9215e-09	0.00213749
2:153048229-153049203	-0.300841	0.645679	0.643826	1	-0.000818793	0.000121117	2.53617e-11	2.82125e-05
2:153266195-153267403	0.174222	0.315398	0.580985	1	-0.000739542	0.000121237	1.59718e-09	0.00177672
2:153420806-153421716	-0.369504	0.319656	0.248323	1	0.000748076	0.000125529	3.68215e-09	0.00409605
2:153763546-153764418	0.76973	0.617592	0.220097	1	-0.000760605	0.000124963	1.75074e-09	0.00194754
2:154277404-154278843	0.418354	0.300612	0.16457	1	-0.000747653	0.000126947	5.54833e-09	0.006172
2:155907877-155908564	0.801342	0.636312	0.215176	1	-0.000835687	0.000137021	1.61038e-09	0.0017914
2:156105054-156105959	0.46576	0.236594	0.0493341	1	-0.000840521	0.00012206	1.10442e-11	1.22857e-05
2:156129418-156130422	0.197173	0.328892	0.549146	1	-0.000786396	0.000131575	3.45603e-09	0.00384452
2:156186776-156187257	0.70701	0.190727	0.000222725	1	-0.00071191	0.000121668	6.91308e-09	0.00769016
2:156517990-156518263	0.0194311	0.6145	0.974941	1	-0.000871454	0.000128981	2.66276e-11	2.96208e-05
2:157125187-157125901	1.00473	0.633863	0.121084	1	-0.000768907	0.000124354	9.75433e-10	0.00108508
2:157216168-157217584	0.270479	0.23767	0.255437	1	-0.000734655	0.00012103	1.91489e-09	0.00213014
2:158881484-158884512	0.298028	0.318496	0.349925	1	-0.000742498	0.000121467	1.47936e-09	0.00164565
2:159173658-159174181	-0.634375	0.325498	0.0517206	1	0.00105939	0.000176032	2.71687e-09	0.00302226
2:160119578-160121552	-0.830683	0.717418	0.253713	1	0.000821581	0.000135657	2.07799e-09	0.00231157
2:160911484-160912870	0.506134	0.301019	0.0932177	1	-0.000758655	0.00012231	8.60476e-10	0.000957201
2:161442363-161444124	1.25916	0.659523	0.0635805	1	-0.000718501	0.000122983	7.29676e-09	0.00811697
2:161694962-161695360	-0.758259	0.184234	4.26018e-05	1	0.000748987	0.000120944	9.57515e-10	0.00106515
2:162092915-162096538	-0.093617	0.317245	0.768067	1	0.000772402	0.000123197	5.70327e-10	0.000634437
2:162099121-162099359	0.878745	0.333734	0.00861969	1	-0.00108563	0.000177589	1.5015e-09	0.00167028
2:162241892-162242049	-0.0579633	1.15543	0.960268	1	0.00164605	0.000211362	2.10161e-14	2.33785e-08
2:163059116-163060431	-0.53964	0.299914	0.0725019	1	0.000785787	0.000127443	1.07676e-09	0.0011978
2:163178312-163179187	-0.564015	0.637072	0.381604	1	-0.00082075	0.000131531	7.06294e-10	0.000785687
2:164433015-164434418	0.3852	0.322923	0.233508	1	-0.000761664	0.000122657	8.23212e-10	0.000915747
2:164562389-164562897	-0.511478	0.571996	0.376717	1	-0.000781914	0.000133535	7.2102e-09	0.00802068
2:164850029-164850591	0.507137	0.295834	0.0870772	1	-0.000756243	0.000121759	8.18119e-10	0.000910082
2:164876246-164876847	0.716109	0.590157	0.23224	1	-0.000903041	0.000131005	1.06266e-11	1.18211e-05
2:166537153-166537851	0.385336	0.234888	0.101288	1	-0.00087653	0.000120571	8.08494e-13	8.99376e-07
2:167274337-167274922	0.570727	0.240935	0.0181061	1	-0.000833677	0.00012917	1.86725e-10	0.000207714
2:167375667-167376493	-0.486726	0.301885	0.107436	1	0.000750644	0.000125575	3.31168e-09	0.00368394
2:167690668-167691834	0.142476	0.325654	0.66193	1	-0.000728137	0.000121852	3.34682e-09	0.00372303
2:167877464-167877938	0.724128	0.617143	0.247808	1	-0.000912786	0.000123552	3.62298e-13	4.03023e-07
2:168831851-168832606	0.234082	0.325957	0.473004	1	-0.000739974	0.000124093	3.61593e-09	0.00402238
2:168936834-168937726	0.309734	0.30839	0.315559	1	-0.000748735	0.000121583	1.12806e-09	0.00125487
2:169329987-169330990	-0.086567	0.653872	0.895345	1	0.000756498	0.000122102	8.98129e-10	0.000999086
2:169608877-169610084	1.37216	0.614541	0.0312317	1	-0.000895972	0.00012022	2.22216e-13	2.47195e-07
2:170718421-170718869	-0.566584	0.775343	0.469264	1	0.000809987	0.000121993	5.56222e-11	6.18745e-05
2:170887485-170887941	-1.22472	1.27032	0.341093	1	0.00232384	0.000325977	2.24608e-12	2.49856e-06
2:172061160-172061766	0.245991	0.322609	0.446138	1	-0.000801696	0.000134772	3.92232e-09	0.00436322
2:172521351-172522718	0.940138	0.64959	0.155743	1	-0.00074007	0.00012484	4.42902e-09	0.00492688
2:172705437-172707251	0.308643	0.322204	0.338595	1	-0.000733446	0.000121263	2.17409e-09	0.00241847
2:173430134-173430319	0.175901	0.688072	0.799657	1	-0.000780159	0.000130354	3.27883e-09	0.00364739
2:173673541-173673852	-0.377941	0.305419	0.216485	1	0.000844243	0.000129777	1.36908e-10	0.000152298
2:173849493-173850597	-0.413937	0.315753	0.190602	1	0.000772595	0.000121906	3.74898e-10	0.000417039
2:174235505-174235890	-0.242983	0.623601	0.698886	1	0.000742263	0.000127676	8.64912e-09	0.00962135
2:174285946-174287816	0.598631	0.298981	0.045751	1	-0.000712906	0.000122642	8.6448e-09	0.00961654
2:174306491-174307086	0.283609	0.300852	0.346297	1	-0.000740902	0.000117132	4.10628e-10	0.000456786
2:174427501-174428717	-0.185314	0.612364	0.763753	1	0.000765462	0.000122117	5.76292e-10	0.000641071
2:174730671-174732716	0.462076	0.235431	0.0500369	1	-0.000790979	0.000123052	2.13801e-10	0.000237834
2:174795982-174796370	-0.0168105	0.623686	0.978632	1	0.000764394	0.000122967	7.9794e-10	0.000887635
2:175089763-175090303	1.06609	0.595143	0.0808197	1	-0.000775564	0.000131246	5.13263e-09	0.00570957
2:175368687-175369398	0.434168	0.297478	0.145015	1	-0.000818206	0.000123998	7.32802e-11	8.15175e-05
2:175408117-175410897	0.466502	0.234794	0.0472848	1	-0.000805678	0.000120495	4.10704e-11	4.56871e-05
2:175513500-175514568	-0.214519	0.317439	0.499547	1	0.000726332	0.000122123	3.94646e-09	0.00439008
2:176213575-176215545	0.433739	0.234537	0.0647979	1	-0.000722991	0.000121544	3.9344e-09	0.00437666
2:176612436-176613144	0.326501	0.319821	0.307847	1	-0.000831634	0.000127435	1.15004e-10	0.000127931
2:176676621-176676921	-0.577625	0.308372	0.0616146	1	0.000791501	0.000132167	3.25249e-09	0.0036181
2:176916153-176916798	0.413596	0.236803	0.0810883	1	-0.000753011	0.000120702	6.91019e-10	0.000768695
2:177044521-177045457	0.580178	0.646564	0.374942	1	-0.000780482	0.000123332	3.97967e-10	0.000442702
2:177255381-177255751	-0.0142253	0.642276	0.98244	1	-0.000849621	0.000122119	6.86248e-12	7.63388e-06
2:177793371-177793675	0.714251	0.752764	0.349174	1	-0.000821207	0.000139488	5.80229e-09	0.00645451
2:177839136-177839623	-0.71999	0.179164	6.34807e-05	1	0.000803695	0.000129807	9.18512e-10	0.00102176
2:178242865-178243103	-0.863309	0.868113	0.326007	1	0.00102645	0.000173432	4.68403e-09	0.00521055
2:178424620-178426536	-0.668123	0.599146	0.271465	1	0.000733985	0.000126085	8.23514e-09	0.00916083
2:178453184-178454669	-0.26864	0.315397	0.394842	1	0.000776554	0.000121312	2.52247e-10	0.000280602
2:179600228-179600641	0.730822	0.30717	0.0176456	1	-0.000829151	0.000133465	8.16951e-10	0.000908783
2:179739387-179740679	-0.458397	0.297945	0.124508	1	0.000735693	0.000124308	4.69385e-09	0.00522148
2:180002435-180004814	0.40046	0.235097	0.0888986	1	-0.000721284	0.000121039	3.69404e-09	0.00410928
2:180286055-180286452	0.520235	0.656516	0.433197	1	-0.000873939	0.000132733	8.46714e-11	9.41891e-05
2:180391042-180391547	-1.26368	0.589369	0.0381596	1	0.000740205	0.000124013	3.48814e-09	0.00388023
2:181008307-181008910	0.32054	0.2366	0.175869	1	-0.000821251	0.000125623	1.07104e-10	0.000119144
2:181530175-181531069	-0.0069243	0.639203	0.991411	1	0.000820699	0.000123487	5.33795e-11	5.93797e-05
2:181878770-181879158	0.220469	0.615682	0.722182	1	-0.0007517	0.000124779	2.64386e-09	0.00294105
2:181910991-181911317	-0.344508	0.822269	0.677549	1	0.000957742	0.000164039	7.51631e-09	0.0083612
2:182102950-182103127	-0.492918	0.940898	0.603614	1	0.00146736	0.000192442	7.83219e-14	8.71259e-08
2:182437797-182438596	0.0657313	0.628109	0.917192	1	-0.000716437	0.000115692	9.27579e-10	0.00103185
2:183215589-183216799	0.242588	0.320991	0.450185	1	-0.00074042	0.000122575	2.28033e-09	0.00253666
2:184524155-184524832	-0.0758716	0.711539	0.915645	1	-0.000736928	0.0001263	7.79694e-09	0.00867338
2:184632759-184633457	0.527457	0.299887	0.0791612	1	-0.000747756	0.000125826	4.09588e-09	0.00455629
2:186406699-186407182	0.206752	0.305245	0.498546	1	-0.000730476	0.000119086	1.31685e-09	0.00146487
2:188426840-188429434	-0.348955	0.320658	0.277054	1	0.000770558	0.000122902	5.70419e-10	0.000634539
2:188744131-188745037	0.293212	0.321474	0.362197	1	-0.000738737	0.000124471	4.24728e-09	0.0047247
2:188816081-188817109	0.597971	0.30559	0.050802	1	-0.000735097	0.000121721	2.30177e-09	0.0025605
2:189376986-189377641	0.209296	0.303359	0.490584	1	-0.000797354	0.000116284	1.35616e-11	1.5086e-05
2:189557847-189558297	-0.405638	0.331815	0.222135	1	0.000847926	0.000133337	3.44152e-10	0.000382837
2:190803543-190804248	0.118169	0.318061	0.710428	1	-0.000720371	0.000123575	7.84466e-09	0.00872646
2:191175747-191176332	0.676073	0.342774	0.0489737	1	-0.00136425	0.000200789	2.04852e-11	2.27879e-05
2:192252735-192252978	0.581929	0.648237	0.374928	1	0.000882248	0.000150534	6.91686e-09	0.00769437
2:192836608-192837141	-0.621226	0.629805	0.330134	1	-0.000867402	0.000122694	3.29283e-12	3.66297e-06
2:192907795-192908993	-0.504533	0.235293	0.0323259	1	0.00074509	0.000125563	4.27765e-09	0.0047585
2:192911707-192911943	-0.604996	0.912822	0.511587	1	0.00122532	0.000194028	4.69244e-10	0.000521991
2:193317041-193317959	-0.70566	0.314624	0.025458	1	0.000817899	0.000127275	2.15873e-10	0.000240139
2:194458490-194458964	0.435638	0.620918	0.487242	1	-0.000910611	0.00012549	9.15875e-13	1.01883e-06
2:195225741-195226381	0.348186	0.647203	0.593648	1	-0.000794784	0.000123913	2.3565e-10	0.000262139
2:195535523-195536075	0.413538	0.303411	0.173395	1	-0.000730444	0.000122659	3.78355e-09	0.00420886
2:196476792-196477322	-0.922603	0.599744	0.131828	1	0.000861906	0.000125607	1.29787e-11	1.44376e-05
2:196502905-196503956	0.58639	0.643725	0.367807	1	-0.000889051	0.000120626	3.99216e-13	4.44092e-07
2:196518120-196518955	0.585178	0.296724	0.049104	1	-0.000788312	0.000121207	1.3259e-10	0.000147494
2:196608519-196610337	0.667852	0.297926	0.0253886	1	-0.000744911	0.000123077	2.12754e-09	0.00236669
2:196722988-196723313	0.641352	0.616055	0.304539	1	-0.000754669	0.000120364	5.78241e-10	0.00064324
2:196994146-196994789	0.8525	0.304057	0.00521309	1	-0.000825219	0.000129394	3.02039e-10	0.000335991
2:198207308-198209101	-0.14943	0.31613	0.636683	1	0.000755278	0.000121113	7.00302e-10	0.000779021
2:198816037-198816898	1.46778	0.587418	0.016669	1	-0.000794958	0.000125865	4.29288e-10	0.000477544
2:199128661-199129207	0.401654	0.301239	0.182939	1	-0.000724387	0.000121842	4.00631e-09	0.00445665
2:199171991-199172859	0.701549	0.18971	0.000230608	1	-0.000744471	0.000121403	1.31596e-09	0.00146389
2:199188293-199189418	-0.800304	0.607257	0.195113	1	0.000722303	0.00012206	4.71115e-09	0.00524072
2:199808899-199809263	-0.744735	0.621251	0.237887	1	0.000799619	0.000119029	3.37689e-11	3.75648e-05
2:200550851-200550862	-0.487148	0.730241	0.508708	1	0.000799054	0.000132273	2.39411e-09	0.00266323
2:201253625-201253854	0.524303	0.845362	0.539067	1	0.00102063	0.000158512	2.09875e-10	0.000233467
2:202370518-202370985	0.446716	0.30059	0.137806	1	-0.000808533	0.000127025	3.17848e-10	0.000353577
2:203044655-203047431	0.438964	0.234395	0.0614886	1	-0.000722341	0.000121169	3.64344e-09	0.00405299
2:203466514-203467291	0.334461	0.31685	0.291742	1	-0.000870807	0.00012815	2.01078e-11	2.2368e-05
2:203483047-203486912	0.474026	0.315963	0.134297	1	-0.000796598	0.000121746	1.03041e-10	0.000114623
2:204141373-204142860	0.564928	0.299189	0.0595168	1	-0.000734229	0.000121842	2.48783e-09	0.00276748
2:204169907-204170523	0.726865	0.185176	9.38892e-05	1	-0.000707752	0.000120566	6.38105e-09	0.00709833
2:204722567-204723762	-0.0678637	0.58974	0.908964	1	-0.000733667	0.000122734	3.31035e-09	0.00368246
2:205108059-205108328	0.844161	0.639303	0.194671	1	-0.000822225	0.000129403	3.49481e-10	0.000388765
2:205155622-205155776	-0.786448	0.200969	9.86461e-05	1	0.000781829	0.000132426	5.25667e-09	0.00584757
2:205444775-205446102	-2.0366	0.534776	0.000470557	1	0.000714012	0.000122227	7.31805e-09	0.00814065
2:206136599-206137541	-0.069042	0.591251	0.907629	1	-0.000725645	0.000121787	3.71054e-09	0.00412763
2:206334464-206334631	-0.833003	0.205372	5.46287e-05	1	0.000873274	0.000140256	7.69064e-10	0.000855512
2:206579059-206581449	0.538794	0.236563	0.0230232	1	-0.000766317	0.000130451	6.0616e-09	0.00674297
2:206940223-206941290	0.138972	0.30559	0.649492	1	-0.000678819	0.000116646	8.37281e-09	0.00931398
2:206980943-206981738	1.1007	0.643175	0.0947999	1	-0.0007478	0.000125346	3.54974e-09	0.00394876
2:206983071-206983769	0.341521	0.658538	0.606912	1	-0.00076642	0.000126077	1.81519e-09	0.00201923
2:207899292-207899511	-0.245995	0.696082	0.725658	1	-0.000871336	0.000146184	3.81017e-09	0.00423846
2:208359337-208360293	-0.718944	0.617166	0.251057	1	-0.000755075	0.00012143	7.82555e-10	0.000870521
2:209238935-209239648	0.391002	0.296548	0.187907	1	-0.000760809	0.000122253	7.59541e-10	0.00084492
2:209327226-209327722	-0.618115	0.306747	0.0443192	1	0.000747036	0.000126174	4.65418e-09	0.00517735
2:209630332-209631202	-0.46587	0.631299	0.465123	1	0.000916752	0.000140143	1.05598e-10	0.000117468
2:209751323-209752320	-0.550311	0.59033	0.356838	1	0.00072708	0.000124954	8.35287e-09	0.0092918
2:210965393-210965957	0.359685	1.25627	0.776073	1	0.00235309	0.000382466	1.21977e-09	0.00135688
2:211942922-211943165	0.358487	0.30682	0.243229	1	-0.000790761	0.000131615	2.8437e-09	0.00316336
2:212626832-212627592	0.604392	0.637322	0.348676	1	-0.000771511	0.000123281	6.13422e-10	0.000682375
2:213263690-213263949	0.51626	0.296531	0.0822699	1	-0.000783969	0.000123217	3.22043e-10	0.000358243
2:213476713-213477338	0.234523	0.588176	0.692248	1	0.00080198	0.000136594	6.45439e-09	0.00717991
2:213643655-213643835	-1.34819	0.685652	0.0571458	1	0.000843123	0.000116502	1.06434e-12	1.18399e-06
2:215239161-215240345	0.253236	0.297658	0.395283	1	-0.000741553	0.000121593	1.61463e-09	0.00179612
2:216276129-216277321	0.950124	0.619374	0.132921	1	-0.000756484	0.000123508	1.37715e-09	0.00153195
2:216601566-216601785	0.582764	0.645497	0.372573	1	0.000803933	0.000124779	1.99003e-10	0.000221372
2:216623264-216623767	0.527832	0.301005	0.0800307	1	-0.000746333	0.000122339	1.59535e-09	0.00177468
2:217121326-217121578	0.81275	0.323749	0.0122915	1	-0.00111268	0.000170596	1.21396e-10	0.000135042
2:217395779-217396399	0.412514	0.303665	0.174823	1	-0.000726746	0.00012468	7.88179e-09	0.00876777
2:218981116-218981726	0.157623	0.303741	0.604061	1	-0.000676498	0.000116321	8.54693e-09	0.00950768
2:219532159-219533088	-0.477628	0.603384	0.433306	1	-0.000763136	0.000125126	1.61016e-09	0.00179115
2:219579288-219579619	1.93594	0.956751	0.0499364	1	-0.00140293	0.00023478	3.3742e-09	0.00375349
2:220193396-220194532	-0.0950706	0.323555	0.769045	1	0.000770851	0.000131373	6.51761e-09	0.00725024
2:220794177-220795309	-0.323901	0.327861	0.323633	1	0.000740287	0.000122176	2.04004e-09	0.00226936
2:220846834-220848044	0.290909	0.648248	0.656057	1	-0.000716201	0.000123156	8.51825e-09	0.00947577
2:221178198-221178572	0.243505	0.321717	0.449512	1	-0.000840087	0.000123201	1.73902e-11	1.9345e-05
2:221473631-221474845	0.376281	0.656117	0.569552	1	-0.000900911	0.000121959	3.59637e-13	4.00063e-07
2:221498110-221500217	0.363146	0.235217	0.12302	1	-0.000805552	0.000121153	5.23175e-11	5.81984e-05
2:221948799-221950011	0.35063	0.317701	0.270356	1	-0.000786503	0.000123329	2.9304e-10	0.00032598
2:221999453-221999642	-1.39304	0.653257	0.0394193	1	0.000727934	0.000125168	8.58142e-09	0.00954604
2:222154396-222154539	-0.555751	0.690869	0.426551	1	-0.000779511	0.000125975	9.99689e-10	0.00111206
2:222572899-222573731	-0.305763	0.589431	0.606827	1	-0.000776056	0.000121338	2.6149e-10	0.000290884
2:222665035-222665546	0.145273	0.617428	0.815327	1	-0.000821404	0.00012796	2.37583e-10	0.000264289
2:223174755-223178371	-0.549782	0.638958	0.394719	1	0.000888708	0.000124072	1.69594e-12	1.88658e-06
2:223310316-223311190	0.210194	0.315634	0.505811	1	-0.00080757	0.000120806	4.14027e-11	4.60567e-05
2:223476985-223477670	1.25215	0.365646	0.000644824	1	-0.00165979	0.000277929	3.44479e-09	0.00383202
2:223480063-223480531	0.806107	0.318695	0.0116821	1	-0.000933463	0.000155007	2.65988e-09	0.00295887
2:223699586-223700868	0.556866	0.602799	0.361152	1	-0.000744525	0.000121503	1.35569e-09	0.00150809
2:223772104-223772826	0.45879	0.297218	0.123282	1	-0.000723442	0.000122064	4.467e-09	0.00496912
2:223796504-223799522	-0.662226	0.172887	0.000136878	1	0.000720978	0.000118535	1.77645e-09	0.00197614
2:223813478-223814026	0.423929	0.29865	0.156311	1	-0.000733575	0.000121521	2.34521e-09	0.00260883
2:224112078-224113007	0.515878	0.30375	0.0899325	1	-0.000804323	0.000124124	1.54158e-10	0.000171486
2:224512721-224513437	0.474908	0.30156	0.115859	1	-0.000749804	0.000126162	4.07994e-09	0.00453856
2:224665832-224666837	0.528517	0.233852	0.0240887	1	-0.000884201	0.000119818	3.74018e-13	4.1606e-07
2:225087054-225087643	1.98999	0.630037	0.00311389	1	-0.000832658	0.000137249	1.97817e-09	0.00220054
2:225144869-225145982	-0.459337	0.2994	0.12555	1	0.000726206	0.000122404	4.31243e-09	0.00479718
2:225894631-225895627	0.80679	0.619067	0.199999	1	0.000729988	0.000124175	5.90662e-09	0.00657057
2:226074741-226075151	-0.512342	0.331269	0.122802	1	0.000802345	0.000137348	7.69937e-09	0.00856484
2:226669814-226670132	-0.567229	0.656604	0.393157	1	-0.000717096	0.000119254	2.75778e-09	0.00306778
2:227045090-227046091	-0.449061	0.235341	0.0567442	1	0.000754154	0.000123049	1.34509e-09	0.00149629
2:227174979-227175348	0.155306	0.63816	0.809033	1	-0.000797462	0.000133001	3.07768e-09	0.00342364
2:227252232-227253330	-0.489806	0.321516	0.128307	1	0.000837907	0.000123217	1.94773e-11	2.16667e-05
2:227883145-227883377	0.745975	0.298814	0.0128019	1	-0.000917942	0.000153795	3.65478e-09	0.0040656
2:227892314-227893140	1.13506	0.632121	0.0801098	1	-0.000838851	0.000126109	5.13571e-11	5.713e-05
2:228112014-228112903	0.383653	0.233543	0.10085	1	-0.000791973	0.000121728	1.30629e-10	0.000145313
2:228701548-228701839	-0.740453	0.186393	7.69655e-05	1	0.000819164	0.000138684	5.03847e-09	0.00560484
2:229144228-229144721	0.486936	0.235422	0.0389355	1	-0.000778415	0.000120827	1.95934e-10	0.000217959
2:229721373-229722119	0.655186	0.598345	0.280115	1	-0.000803583	0.000126613	3.57757e-10	0.000397971
2:229750268-229750613	-0.232829	0.66319	0.727393	1	0.000732533	0.000123756	4.69515e-09	0.00522292
2:230026756-230027567	-0.520645	0.603393	0.393424	1	0.000711955	0.000116384	1.45539e-09	0.00161899
2:230128863-230130280	0.405841	0.322027	0.208195	1	-0.00077726	0.000126854	1.35618e-09	0.00150862
2:230143473-230144831	0.397959	0.296501	0.180121	1	-0.000746578	0.000122025	1.4347e-09	0.00159597
2:230425031-230425796	1.6087	0.598325	0.010441	1	-0.000980813	0.000120008	1.07101e-15	1.1914e-09
2:230679403-230680260	0.795135	0.191323	3.55127e-05	1	-0.000743959	0.000123337	2.39685e-09	0.00266628
2:230993603-230993924	-0.122849	0.659939	0.853276	1	-0.000736574	0.000121426	1.96082e-09	0.00218123
2:231358508-231359278	0.339088	0.319531	0.289155	1	-0.000793029	0.000121267	1.05498e-10	0.000117357
2:231387306-231388932	0.556106	0.299757	0.0641039	1	-0.000736622	0.000126806	8.8387e-09	0.00983224
2:231475354-231477590	0.158017	0.317129	0.618552	1	-0.00072084	0.000122236	5.30247e-09	0.00589851
2:232671075-232673469	0.346552	0.233908	0.138871	1	-0.000747617	0.000121032	1.00613e-09	0.00111922
2:232724342-232725598	0.117757	0.315394	0.709071	1	-0.000757299	0.000121219	6.5404e-10	0.000727559
2:232795963-232800621	-0.364177	0.237099	0.12494	1	0.000739367	0.000123607	3.23643e-09	0.00360024
2:232868931-232869030	-0.285435	0.968464	0.769875	1	0.00095247	0.000135802	4.79641e-12	5.33557e-06
2:234976787-234977302	0.336092	0.634243	0.599231	1	-0.000758867	0.000115795	9.9197e-11	0.000110348
2:235223666-235223926	0.288715	0.237021	0.223567	1	-0.000758621	0.000124236	1.55849e-09	0.00173368
2:235397314-235401566	-0.541819	0.235704	0.0217738	1	0.000902526	0.000124506	9.33872e-13	1.03885e-06
2:236810126-236811524	-0.3791	0.234861	0.106903	1	0.000752717	0.000121862	1.00746e-09	0.0011207
2:237095726-237096111	0.645074	0.30371	0.0340632	1	-0.000799399	0.000123671	1.71388e-10	0.000190654
2:237200683-237205124	0.137177	0.314807	0.663251	1	-0.000742174	0.000121732	1.62902e-09	0.00181214
2:237423242-237423941	0.282542	0.234152	0.227942	1	-0.000744673	0.000121659	1.41077e-09	0.00156935
2:237928031-237930091	-0.265516	0.573318	0.645815	1	-0.000729518	0.000121589	2.9038e-09	0.00323021
2:238492069-238493260	-0.563545	0.320288	0.0791594	1	0.000842568	0.000130467	1.76708e-10	0.000196572
2:238693336-238693640	-0.0376372	1.27009	0.976519	1	0.00225754	0.000383406	6.01321e-09	0.00668914
2:238889068-238889815	0.670055	0.298781	0.0253192	1	-0.000756105	0.000123183	1.27284e-09	0.00141592
2:239900143-239902921	0.385953	0.32281	0.232444	1	-0.000718667	0.000121622	4.95028e-09	0.00550673
2:239955010-239957501	0.249081	0.632367	0.695776	1	-0.000715361	0.000121661	5.86689e-09	0.00652637
2:240991787-240995173	0.396004	0.302348	0.190766	1	-0.000797131	0.000121879	1.05187e-10	0.000117011
2:241593211-241596123	0.787105	0.649013	0.232366	1	-0.000829227	0.000129124	2.22127e-10	0.000247096
2:242267062-242271353	0.220589	0.321973	0.493607	1	-0.000750618	0.000123896	2.04891e-09	0.00227922
2:242290474-242291928	0.72031	0.302624	0.0176123	1	-0.00074724	0.000122914	1.81211e-09	0.0020158
2:242561031-242562926	0.545614	0.23543	0.0207297	1	-0.000785535	0.000120655	1.26997e-10	0.000141273
20:83971-84948	-0.287163	0.596646	0.632938	1	-0.000724393	0.000124627	8.66323e-09	0.00963704
20:860789-862417	-0.637126	0.611388	0.303661	1	0.000770962	0.000122229	4.52748e-10	0.00050364
20:1044336-1045136	0.175735	0.325968	0.5901	1	-0.000877474	0.00013448	1.22229e-10	0.000135968
20:1070680-1070833	0.390384	0.805688	0.630994	1	-0.000818328	0.000134723	1.96799e-09	0.0021892
20:1097451-1100294	-0.736157	0.313456	0.0193708	1	0.00072557	0.000121442	3.36879e-09	0.00374747
20:1173557-1174773	0.476866	0.315991	0.132036	1	-0.000775425	0.000123716	5.76953e-10	0.000641807
20:2279276-2280613	0.069537	0.631501	0.912875	1	-0.00075369	0.000123794	1.71662e-09	0.00190958
20:2681492-2681887	0.424854	0.318266	0.182612	1	-0.00073815	0.000123384	3.21284e-09	0.00357399
20:2940918-2942005	-0.744731	0.191148	0.000105063	1	0.000718277	0.000122453	6.35887e-09	0.00707366
20:3551335-3551676	0.325863	0.245033	0.183992	1	-0.000777728	0.000133021	7.47154e-09	0.0083114
20:4019475-4019810	0.542197	0.302651	0.0737149	1	-0.000801706	0.000121902	8.40688e-11	9.35188e-05
20:4059746-4062455	-0.800265	0.626757	0.209147	1	0.000769237	0.00012401	8.59052e-10	0.000955617
20:4791626-4798318	-0.295271	0.313703	0.347163	1	0.000720565	0.000122679	6.07578e-09	0.00675875
20:4854367-4855407	0.378662	0.329423	0.250856	1	-0.00073856	0.000121988	2.10028e-09	0.00233637
20:5608331-5609491	-0.192643	0.307753	0.531762	1	-0.000773254	0.000121278	2.95501e-10	0.000328718
20:6060554-6061806	-0.731436	0.189947	0.000126189	1	0.000716181	0.000121359	5.16625e-09	0.00574698
20:6743561-6744605	-0.404164	0.300988	0.179868	1	0.000758564	0.000124892	1.87343e-09	0.00208402
20:7379824-7381160	-0.948786	0.599591	0.121465	1	0.000777947	0.000123708	5.08854e-10	0.000566053
20:8583715-8584285	0.111898	0.600001	0.853032	1	-0.00069602	0.000116898	3.86391e-09	0.00429825
20:8819136-8819943	0.297479	0.234149	0.204292	1	-0.000869528	0.000120017	9.5949e-13	1.06734e-06
20:9447387-9447519	-0.905434	0.583727	0.129469	1	-0.000839812	0.000118367	2.84774e-12	3.16784e-06
20:9683745-9684985	-0.18018	0.633878	0.777704	1	0.000765194	0.000123387	8.72547e-10	0.000970628
20:10082415-10082826	-1.39306	0.593044	0.0238735	1	0.000850052	0.000120567	3.75585e-12	4.17804e-06
20:10215106-10216136	-0.299558	0.318269	0.347092	1	0.00084977	0.000120436	3.51782e-12	3.91325e-06
20:10764867-10765845	0.700141	0.301852	0.0207059	1	-0.000791134	0.00012417	3.04512e-10	0.000338742
20:11106872-11107166	-0.18553	0.320067	0.56242	1	0.000987128	0.000120695	1.0332e-15	1.14934e-09
20:11146599-11146995	0.770325	0.184279	3.22829e-05	1	-0.000800807	0.000122217	1.02313e-10	0.000113813
20:13644526-13645456	0.221956	0.235805	0.346858	1	-0.000706172	0.000121332	8.28727e-09	0.00921883
20:15422482-15423459	0.33012	0.613779	0.59377	1	-0.000754081	0.000121991	9.82526e-10	0.00109297
20:16217423-16218565	0.475544	0.318264	0.135838	1	-0.000803901	0.000121182	5.76422e-11	6.41217e-05
20:16255464-16255993	0.504432	0.305715	0.0994265	1	-0.000759996	0.000124547	1.58277e-09	0.00176068
20:16514508-16514857	0.805131	0.651554	0.224189	1	-0.000793002	0.000126268	5.54817e-10	0.000617183
20:17117088-17118474	0.305581	0.320714	0.341191	1	-0.00073339	0.000125626	7.47678e-09	0.00831723
20:17391528-17392277	-0.439284	0.617742	0.481179	1	0.000739457	0.000123117	2.81721e-09	0.00313389
20:19259734-19263147	-0.471674	0.300001	0.116451	1	0.000755631	0.00012377	1.55197e-09	0.00172643
20:20524787-20526265	0.375936	0.235842	0.111332	1	-0.000765196	0.000122443	6.47149e-10	0.000719894
20:20968322-20968632	-0.482445	0.637359	0.453641	1	-0.000766262	0.000122879	7.0666e-10	0.000786094
20:21140595-21141137	-0.742152	0.605983	0.227914	1	0.000698485	0.000119382	6.99266e-09	0.0077787
20:21340577-21341750	-0.446091	0.61023	0.469157	1	0.000750739	0.000126134	3.9048e-09	0.00434373
20:21947151-21948497	0.711729	0.189765	0.00018784	1	-0.000718332	0.000121365	4.66736e-09	0.00519201
20:22140609-22141571	1.15091	0.576099	0.0525821	1	-0.000722072	0.000123311	6.75553e-09	0.0075149
20:22492721-22493518	0.700827	0.5944	0.245386	1	-0.000746523	0.000122214	1.52209e-09	0.00169319
20:22609454-22610305	0.0422981	0.606536	0.944752	1	-0.000732146	0.000126072	8.91987e-09	0.00992253
20:22772007-22772347	0.719474	0.302936	0.0178723	1	-0.000746455	0.000124475	2.97659e-09	0.00331118
20:23527946-23528445	0.0939297	0.321996	0.770635	1	-0.000787598	0.000122714	2.26963e-10	0.000252476
20:23645759-23646828	0.47359	0.309665	0.126764	1	-0.000827859	0.000131871	5.74841e-10	0.000639458
20:24169586-24169914	0.816748	0.324176	0.0120363	1	-0.000964657	0.000164084	6.26363e-09	0.00696772
20:24214163-24215253	0.326535	0.322606	0.311946	1	-0.000821151	0.000122809	4.0954e-11	4.55575e-05
20:24382649-24383345	0.366283	0.235958	0.121012	1	-0.000786367	0.000122846	2.55753e-10	0.000284501
20:30036544-30036827	0.71592	0.637734	0.268571	1	-0.00073234	0.000120074	1.6301e-09	0.00181334
20:30045048-30046076	0.519104	0.308676	0.0932178	1	-0.000864622	0.000132348	1.17001e-10	0.000130152
20:30798963-30799525	-0.0314293	0.321335	0.922127	1	0.00073003	0.000123478	4.85229e-09	0.00539773
20:31288147-31290779	0.605038	0.29752	0.0424882	1	-0.000719697	0.000122003	5.25013e-09	0.00584028
20:31717621-31719306	0.372316	0.318928	0.243676	1	-0.000751388	0.000121399	9.31564e-10	0.00103628
20:31830062-31830435	0.749809	0.299523	0.0125871	1	-0.000772944	0.000124596	8.55935e-10	0.000952149
20:31868681-31870406	0.448238	0.300227	0.135992	1	-0.000708773	0.000121856	8.47044e-09	0.00942259
20:32120007-32120230	-0.341554	0.309075	0.2697	1	0.00077176	0.000120408	2.49726e-10	0.000277797
20:32424439-32425051	0.134545	0.316609	0.671089	1	-0.000738979	0.000121743	1.91155e-09	0.00212643
20:32578909-32580819	0.0944033	0.316107	0.765355	1	-0.000847667	0.000121105	5.14844e-12	5.72717e-06
20:33195941-33196158	-0.884928	0.211563	3.18877e-05	1	0.000897681	0.000146507	1.40288e-09	0.00156057
20:35839506-35840378	0.37217	0.321374	0.247435	1	-0.000728128	0.000121335	2.88264e-09	0.00320667
20:36574226-36574738	0.440969	0.297766	0.139205	1	-0.000756086	0.000121385	7.34281e-10	0.00081682
20:36864093-36865410	0.446016	0.235188	0.0582633	1	-0.000861116	0.000121373	2.70478e-12	3.00882e-06
20:37324748-37328198	0.387258	0.235522	0.100528	1	-0.000710767	0.000121027	6.11272e-09	0.00679984
20:37719810-37720504	0.158433	0.318967	0.619627	1	-0.000878592	0.000120773	7.77451e-13	8.64842e-07
20:37735002-37737703	0.311236	0.233956	0.183807	1	-0.000805086	0.00012045	4.17498e-11	4.64428e-05
20:37749776-37750264	-0.272557	0.316769	0.390039	1	0.000809386	0.000128905	5.38762e-10	0.000599324
20:38232027-38232743	0.362534	0.60077	0.549732	1	-0.00073212	0.000123585	4.55899e-09	0.00507146
20:38987936-38988063	0.685144	0.318623	0.0319122	1	-0.000889861	0.000136882	1.42621e-10	0.000158652
20:40401650-40401852	1.8338	0.595893	0.00376145	1	-0.000840647	0.000140142	3.1091e-09	0.00345858
20:40592528-40592802	0.229622	0.304229	0.45078	1	-0.000697902	0.000115975	2.63163e-09	0.00292744
20:40611711-40612347	-0.356339	0.32378	0.271615	1	0.000906936	0.000131211	9.37204e-12	1.04255e-05
20:41116138-41116656	0.51886	0.303651	0.0880022	1	-0.000727347	0.00012312	4.99158e-09	0.00555268
20:41166361-41166499	-1.3588	0.64995	0.0432983	1	0.000856565	0.000128713	5.16695e-11	5.74776e-05
20:41316444-41317423	0.241897	0.314575	0.442225	1	-0.000710473	0.000115905	1.34816e-09	0.00149971
20:41645038-41645467	-0.465031	0.616818	0.455452	1	0.000723857	0.000123671	6.90439e-09	0.00768049
20:41985717-41986252	-0.986845	0.631961	0.126346	1	0.000784701	0.000122213	2.23766e-10	0.000248919
20:42054431-42055169	0.159558	0.319147	0.617351	1	-0.000802015	0.00012173	7.70659e-11	8.57287e-05
20:43046178-43049314	0.216084	0.678949	0.751959	1	-0.000855979	0.000120986	3.09587e-12	3.44387e-06
20:44200814-44201015	-0.291394	0.721286	0.688595	1	-0.00085044	0.00013574	6.07828e-10	0.000676153
20:44902128-44904495	0.314825	0.623964	0.616658	1	-0.000940076	0.000120223	1.54798e-14	1.72199e-08
20:44999343-45000597	-0.95326	0.597473	0.118524	1	-0.000718252	0.000122666	6.76173e-09	0.0075218
20:45471139-45471858	0.383431	0.32003	0.231499	1	-0.000745029	0.000121815	1.45098e-09	0.00161408
20:46155946-46156316	-1.03413	0.19893	2.55129e-07	0.283808	0.00107257	0.000141081	8.30278e-14	9.23608e-08
20:47058830-47059525	0.574854	0.664049	0.391879	1	-0.000720547	0.000116847	1.08157e-09	0.00120315
20:47382029-47383019	-0.049787	0.304894	0.870359	1	0.000728262	0.000115441	4.53695e-10	0.000504694
20:48016441-48019294	0.506666	0.235822	0.0319761	1	-0.000806953	0.000124321	1.43825e-10	0.000159993
20:48711050-48712143	0.0138239	0.324567	0.966044	1	0.000769184	0.000124117	8.88781e-10	0.000988687
20:49391214-49392009	-0.0284539	0.607516	0.962879	1	0.000732001	0.000122243	3.11424e-09	0.00346431
20:50043386-50044480	0.717249	0.599739	0.238774	1	-0.000750796	0.000124592	2.48787e-09	0.00276753
20:50181909-50184591	0.676582	0.295187	0.02232	1	-0.000773137	0.000126279	1.39838e-09	0.00155557
20:50882020-50882466	0.690422	0.177382	0.000106809	1	-0.000736687	0.000122244	2.49157e-09	0.00277164
20:52308139-52308417	-0.629656	0.623332	0.318564	1	0.000836517	0.000121798	1.25847e-11	1.39994e-05
20:52477375-52482129	0.905893	0.635074	0.161524	1	-0.000758353	0.000121414	6.60841e-10	0.000735125
20:52693047-52694624	0.554187	0.301024	0.066132	1	-0.000716738	0.000122464	6.87311e-09	0.0076457
20:52920493-52920879	-0.579677	0.616684	0.352925	1	0.000767204	0.000122213	5.48492e-10	0.000610147
20:53171860-53172714	0.514989	0.298197	0.0847243	1	-0.000766059	0.000121327	4.34896e-10	0.000483782
20:53334379-53335261	0.155162	0.603786	0.798529	1	-0.000870031	0.000114545	8.14073e-14	9.05581e-08
20:53630876-53632107	0.486708	0.63213	0.445932	1	-0.000718383	0.000122451	6.37309e-09	0.00708947
20:56214069-56214953	0.262751	0.236774	0.267457	1	-0.000726438	0.00012125	3.05697e-09	0.00340059
20:57109717-57111687	0.328903	0.298386	0.270841	1	-0.000733931	0.000125189	6.48964e-09	0.00721913
20:58170022-58172122	0.508226	0.235369	0.0311279	1	-0.000815466	0.000122048	4.24249e-11	4.71938e-05
20:59159366-59161153	0.720822	0.297291	0.0156529	1	-0.00076979	0.000122434	5.12771e-10	0.00057041
20:60219280-60220074	0.298728	0.234781	0.203621	1	-0.000809753	0.000121532	4.78609e-11	5.32409e-05
20:60646795-60647908	-0.118456	0.691023	0.864774	1	-0.000761085	0.000125084	1.79095e-09	0.00199227
21:10773782-10777320	0.479622	0.297813	0.107872	1	-0.000789662	0.000123106	2.32809e-10	0.000258978
21:15734384-15734629	-0.0847706	0.314062	0.78736	1	0.000909632	0.000137453	7.20187e-11	8.01142e-05
21:16726068-16726983	-0.290745	0.315398	0.357146	1	0.000810436	0.000123292	8.48872e-11	9.44292e-05
21:17005982-17007789	0.580612	0.319275	0.0696739	1	-0.000736745	0.000124996	5.3918e-09	0.00599788
21:17892465-17892567	-0.596045	0.324588	0.0667884	1	0.000810409	0.000138212	6.82882e-09	0.00759643
21:18132961-18133151	-0.620116	0.172766	0.000350525	1	0.000731368	0.000120146	1.7591e-09	0.00195684
21:18241523-18242011	1.11564	0.591428	0.0665897	1	-0.000754418	0.000123534	1.53513e-09	0.00170769
21:19023278-19024050	-0.277044	0.323647	0.392399	1	0.00084581	0.00012821	7.29317e-11	8.11298e-05
21:19343100-19344342	0.634914	0.301166	0.0354473	1	-0.000725098	0.000123413	6.02398e-09	0.00670112
21:19377908-19378628	-0.149387	0.317022	0.637726	1	0.000746318	0.000122172	1.51623e-09	0.00168667
21:19440577-19442406	-0.708668	0.190325	0.000208828	1	0.000733754	0.000121181	2.08927e-09	0.00232412
21:20224040-20224861	-0.406257	0.690236	0.559869	1	-0.000785381	0.000126651	9.39633e-10	0.00104526
21:20580552-20581064	0.660377	0.601257	0.278681	1	-0.00079781	0.000121825	1.00397e-10	0.000111682
21:20704276-20704513	0.217414	0.320905	0.49846	1	-0.000800508	0.000126648	4.21126e-10	0.000468464
21:21094067-21094976	0.544941	0.30121	0.0709371	1	-0.000732953	0.000121625	2.48481e-09	0.00276413
21:21396340-21398323	0.352718	0.236963	0.137018	1	-0.00073306	0.000124854	6.16689e-09	0.0068601
21:21862537-21864107	0.407645	0.234381	0.0823981	1	-0.000726453	0.000121469	3.255e-09	0.00362088
21:22748338-22749244	0.108868	0.308305	0.72416	1	-0.000724766	0.000118125	1.3102e-09	0.00145747
21:23353273-23354203	-0.904503	0.612573	0.147835	1	0.000824641	0.000127443	1.66343e-10	0.000185042
21:23570839-23571471	-0.818072	0.644502	0.212331	1	0.000812502	0.000137565	5.18953e-09	0.00577287
21:24846099-24847996	-0.609391	0.30068	0.0431726	1	0.000766667	0.000131926	8.71999e-09	0.00970019
21:26807864-26808502	-0.559322	0.691691	0.423763	1	-0.000737297	0.000116483	4.0074e-10	0.000445787
21:27382607-27384552	0.44003	0.236436	0.0631002	1	-0.000727353	0.000122084	3.72088e-09	0.00413914
21:27450879-27453195	0.406534	0.297886	0.172911	1	-0.000719648	0.000122103	5.41425e-09	0.00602285
21:27691053-27691177	0.104485	0.714884	0.884561	1	-0.000994931	0.000148903	4.63619e-11	5.15734e-05
21:27691479-27691854	0.871024	0.620273	0.168645	1	-0.000851305	0.000137687	1.00727e-09	0.00112049
21:28075406-28075738	0.685902	0.642737	0.292274	1	-0.000888488	0.000150346	4.96715e-09	0.0055255
21:28210810-28213747	-0.0328119	0.63317	0.958931	1	-0.000722504	0.000123142	6.3172e-09	0.00702731
21:28334240-28335316	0.188819	0.3205	0.556061	1	-0.00071415	0.00012151	5.94753e-09	0.00661608
21:28988272-28989014	0.25792	0.325178	0.428042	1	-0.000786604	0.000120921	1.31283e-10	0.000146041
21:31121698-31123498	0.348634	0.234344	0.137245	1	-0.000729038	0.0001211	2.57594e-09	0.00286549
21:31895810-31896476	0.393089	0.238547	0.0997689	1	-0.00074479	0.000127267	6.8849e-09	0.00765882
21:32805721-32807809	0.167784	0.316975	0.596854	1	-0.000751159	0.000121139	8.68725e-10	0.000966376
21:33068049-33068464	-0.301669	0.318256	0.343717	1	0.000805376	0.000134082	2.78598e-09	0.00309914
21:33496309-33496695	0.0509865	0.316579	0.872117	1	-0.000766189	0.000125169	1.45637e-09	0.00162008
21:34230686-34232541	0.309579	0.321337	0.335843	1	-0.000728134	0.000121328	2.87459e-09	0.00319772
21:34743046-34743858	-0.202443	0.597853	0.736678	1	0.000794335	0.000125692	4.19724e-10	0.000466904
21:35000817-35002016	0.349174	0.235278	0.138191	1	-0.000728261	0.000121336	2.86797e-09	0.00319035
21:35191361-35192288	0.1362	0.319512	0.670116	1	-0.000719714	0.000123909	8.8518e-09	0.00984682
21:35419229-35420092	0.623322	0.589301	0.296531	1	-0.00075885	0.000123671	1.28847e-09	0.00143331
21:36186491-36187358	-1.21155	0.713559	0.0973552	1	0.000925514	0.000134235	1.04215e-11	1.1593e-05
21:36566083-36566465	0.370111	0.303441	0.223077	1	-0.000759673	0.000125699	2.2564e-09	0.00251004
21:36885014-36885839	0.553955	0.629052	0.383827	1	-0.000767347	0.000121801	4.74475e-10	0.00052781
21:37743961-37744767	0.866673	0.317183	0.00644422	1	-0.000974639	0.000157363	9.11911e-10	0.00101442
21:37803756-37809030	-0.639408	0.299945	0.0334542	1	0.000809196	0.000126526	2.62197e-10	0.00029167
21:38418822-38420589	-0.5922	0.322119	0.0666368	1	0.00076857	0.000127141	2.21832e-09	0.00246768
21:38454203-38454465	0.565573	0.755823	0.458957	1	-0.000783346	0.000134432	8.56057e-09	0.00952285
21:39438661-39440239	-0.530856	0.642794	0.413839	1	-0.000718936	0.000123186	7.55446e-09	0.00840365
21:39933684-39936142	0.80694	0.623181	0.202877	1	-0.000726019	0.000121861	3.72422e-09	0.00414286
21:40409037-40412592	0.496158	0.301198	0.100041	1	-0.000716527	0.000122975	7.98826e-09	0.00888621
21:40753732-40754322	0.627213	0.301755	0.0380923	1	-0.000760497	0.000125607	2.09916e-09	0.00233513
21:40859137-40859812	0.925038	0.609951	0.137241	1	-0.000781613	0.000123038	3.4512e-10	0.000383914
21:41090973-41093358	0.292239	0.237492	0.218859	1	-0.000735528	0.000121926	2.39391e-09	0.002663
21:41223648-41223995	0.31871	0.319063	0.31837	1	-0.000872089	0.000125607	7.53092e-12	8.37746e-06
21:41622603-41623374	0.802212	0.63047	0.210572	1	-0.000826992	0.000126666	1.12998e-10	0.0001257
21:41663005-41663853	0.938392	0.62762	0.142816	1	-0.000719875	0.000122742	6.43611e-09	0.00715958
21:41778407-41778938	0.57033	0.299379	0.0572935	1	-0.000781713	0.000122526	2.91041e-10	0.000323756
21:42245360-42245924	0.351787	0.628135	0.578679	1	-0.000845835	0.000130882	1.91476e-10	0.000213
21:44133275-44133583	-0.426594	0.312659	0.172913	1	0.000947793	0.00016014	4.67786e-09	0.00520369
21:45038543-45040707	0.4929	0.319611	0.123736	1	-0.000778496	0.000124278	5.90215e-10	0.00065656
21:47759900-47760332	0.975014	0.609438	0.117575	1	-0.000714951	0.000118565	2.46623e-09	0.00274345
22:17685232-17686839	0.430607	0.318802	0.177488	1	-0.000744504	0.00012273	1.95508e-09	0.00217485
22:17703558-17704651	0.293427	0.661307	0.659649	1	-0.00080031	0.00012344	1.50829e-10	0.000167784
22:17971063-17972300	-0.231811	0.320538	0.46992	1	0.0008053	0.000121426	5.82138e-11	6.47575e-05
22:19446756-19447823	1.14281	0.639862	0.081734	1	-0.000736789	0.000126865	8.90409e-09	0.00990498
22:22419644-22420649	-0.761569	0.190567	6.97273e-05	1	0.000779096	0.000121623	2.46949e-10	0.000274708
22:22742618-22745700	0.311959	0.294713	0.290339	1	-0.000729266	0.00012191	3.22952e-09	0.00359254
22:22833936-22835545	0.843194	0.617391	0.179704	1	-0.000774847	0.000126275	1.287e-09	0.00143166
22:22909207-22910510	0.37703	0.318983	0.237844	1	-0.00078133	0.000123012	3.43545e-10	0.000382163
22:23626002-23628216	0.413895	0.235543	0.0792747	1	-0.000733462	0.000120944	1.9793e-09	0.00220179
22:24427321-24428293	0.505502	0.32783	0.123676	1	-0.000784243	0.000131209	3.31745e-09	0.00369036
22:24637933-24645566	-0.348717	0.32283	0.280582	1	0.000872306	0.000130412	4.03082e-11	4.48392e-05
22:26098712-26100839	0.406445	0.671737	0.548615	1	0.000960416	0.000128026	1.56807e-13	1.74434e-07
22:26411803-26412237	0.761626	0.31068	0.0145084	1	-0.000828133	0.000140453	5.413e-09	0.00602146
22:26675035-26676446	0.503507	0.302426	0.0964457	1	-0.000775024	0.000123763	5.98539e-10	0.000665819
22:26807452-26809326	-0.442315	0.241222	0.067058	1	0.000795619	0.000133921	4.10704e-09	0.0045687
22:26878168-26880492	0.45743	0.610834	0.458368	1	-0.000751235	0.000122554	1.33772e-09	0.00148809
22:26925613-26926208	0.445715	0.317185	0.16067	1	-0.000817763	0.000123356	5.93334e-11	6.60029e-05
22:27084816-27086368	0.220682	0.317597	0.487528	1	-0.000739898	0.000124164	3.68934e-09	0.00410406
22:27221887-27222695	0.413197	0.237799	0.0826598	1	-0.000728647	0.00012122	2.72209e-09	0.00302807
22:27354796-27356191	0.411986	0.317555	0.19521	1	-0.000722885	0.000121317	3.70011e-09	0.00411604
22:27429556-27433479	0.334101	0.236348	0.157873	1	-0.000739021	0.000121921	2.01517e-09	0.00224169
22:27869600-27874155	-0.711419	0.680197	0.302016	1	0.000879512	0.000129224	1.87568e-11	2.08652e-05
22:28330248-28330420	1.48187	0.694562	0.0395027	1	-0.000807421	0.000133573	2.26057e-09	0.00251468
22:28640368-28640790	-0.334613	0.583055	0.569468	1	0.00101963	0.000143162	2.61782e-12	2.91208e-06
22:28738519-28740217	-0.693575	0.656918	0.297427	1	0.000815122	0.000122563	5.18301e-11	5.76563e-05
22:28775959-28776181	0.426082	0.642686	0.511302	1	-0.000871052	0.000126367	1.0918e-11	1.21453e-05
22:29004193-29007345	0.296232	0.646433	0.649281	1	-0.000747669	0.000121724	1.24087e-09	0.00138035
22:29049312-29049995	-0.245259	0.328995	0.456387	1	0.000766797	0.000131796	8.67083e-09	0.0096455
22:29795351-29797398	0.494374	0.30015	0.100096	1	-0.000790546	0.000122486	1.82936e-10	0.000203499
22:30992395-30998505	0.461847	0.236195	0.050888	1	-0.000765133	0.000120936	4.02123e-10	0.000447325
22:31393545-31395306	0.554285	0.664451	0.409167	1	-0.000750897	0.000121871	1.1056e-09	0.00122988
22:31582300-31585069	0.862834	0.612677	0.166815	1	-0.000867269	0.000120547	1.36292e-12	1.51612e-06
22:31916041-31916907	-0.697572	0.176581	8.41572e-05	1	0.000733538	0.000122036	2.72052e-09	0.00302632
22:32227351-32229747	-0.437993	0.601009	0.470438	1	-0.000721989	0.00012284	5.94861e-09	0.00661728
22:32360355-32361682	0.684158	0.300575	0.0232032	1	-0.000792599	0.00012627	5.46361e-10	0.000607776
22:32871938-32872419	0.599625	0.803736	0.459973	1	-0.0011539	0.00018265	4.24063e-10	0.000471731
22:33820082-33821197	-0.577904	0.657994	0.385074	1	0.000800207	0.000134769	4.18839e-09	0.0046592
22:33985898-33987119	-1.15275	0.602182	0.0628293	1	0.000724276	0.000122218	4.48346e-09	0.00498744
22:35054009-35056793	0.179098	0.316729	0.572062	1	-0.000739794	0.000121864	1.90541e-09	0.0021196
22:35178989-35180361	-0.127528	0.321451	0.691753	1	0.000744112	0.000125481	4.37293e-09	0.00486448
22:35277072-35277574	0.76354	0.639599	0.239838	1	-0.000770939	0.000119829	2.1206e-10	0.000235897
22:36274840-36276289	-0.452932	0.658575	0.49561	1	0.000848966	0.000127034	4.19848e-11	4.67042e-05
22:36362385-36362633	0.493438	0.309721	0.11165	1	-0.000859019	0.000132219	1.42546e-10	0.000158569
22:40626332-40626606	-1.79863	2.18659	0.415648	1	0.00253251	0.000405762	7.22106e-10	0.000803277
22:40843622-40844403	0.648192	0.588956	0.27769	1	-0.000829412	0.000120788	1.2572e-11	1.39852e-05
22:40858548-40858738	1.06663	0.86805	0.22668	1	-0.00107228	0.000181476	5.05776e-09	0.0056263
22:41194799-41196004	0.41018	0.234255	0.0803483	1	-0.000747624	0.000120807	9.37906e-10	0.00104333
22:42219259-42226330	0.294214	0.300693	0.328255	1	-0.000756687	0.000121332	7.00702e-10	0.000779466
22:42782788-42787978	0.0335675	0.58927	0.954858	1	-0.000718472	0.000121678	5.07959e-09	0.00565058
22:43888630-43890146	0.53342	0.233935	0.0228739	1	-0.000752285	0.000121281	8.60007e-10	0.000956679
22:44010406-44010579	0.596621	0.306753	0.0522711	1	-0.000801455	0.000125919	3.2435e-10	0.000360809
22:44252458-44252824	0.385302	0.298522	0.197341	1	-0.000790292	0.000121503	1.32247e-10	0.000147113
22:46576500-46577552	-0.695426	0.299815	0.0207081	1	0.000870283	0.000124857	6.29297e-12	7.00035e-06
22:47514634-47521343	-0.450536	0.316627	0.155477	1	0.000829354	0.0001219	1.90277e-11	2.11666e-05
22:47655890-47656559	0.443434	0.655393	0.502687	1	0.000728131	0.000124728	7.57426e-09	0.00842566
22:47892777-47894004	0.498839	0.234186	0.0334774	1	-0.000806887	0.000121025	4.65327e-11	5.17633e-05
22:47894452-47895220	0.322513	0.315863	0.307816	1	-0.000793975	0.000122763	1.66299e-10	0.000184992
22:48231336-48233830	0.788953	0.621296	0.211515	1	-0.000749078	0.00012183	1.19503e-09	0.00132936
22:48488640-48490649	0.348633	0.236973	0.141627	1	-0.000737822	0.00012077	1.51327e-09	0.00168338
22:49167329-49171141	0.297454	0.324989	0.360484	1	-0.000731192	0.000121363	2.50423e-09	0.00278573
3:2232287-2233253	0.387989	0.23414	0.0979131	1	-0.000759973	0.000120662	4.78873e-10	0.000532702
3:3432136-3432692	0.38279	0.320072	0.232349	1	-0.000715693	0.000122975	8.29344e-09	0.00922569
3:3501749-3503968	0.706134	0.609904	0.25386	1	-0.000782177	0.000124042	4.57615e-10	0.000509054
3:3629042-3629597	0.450768	0.306057	0.141286	1	-0.000801577	0.000129021	8.08822e-10	0.00089974
3:3921496-3921634	1.06332	0.639456	0.105551	1	-0.000987798	0.000135885	8.90886e-13	9.91029e-07
3:4212120-4213034	0.778512	0.642972	0.233091	1	-0.000735685	0.000124271	4.6435e-09	0.00516546
3:6206661-6207303	-0.660894	0.174477	0.000162266	1	0.000742752	0.000120396	1.0593e-09	0.00117837
3:6209285-6211241	1.18696	0.664077	0.0815203	1	-0.000787122	0.000126183	6.93774e-10	0.00077176
3:6262478-6263239	-0.270235	0.318857	0.397164	1	0.000767562	0.000121026	3.64707e-10	0.000405703
3:6292469-6293781	1.32198	0.663588	0.053323	1	-0.000846015	0.000120769	4.97386e-12	5.53296e-06
3:6846820-6847090	1.04136	0.65535	0.120274	1	-0.000730679	0.000121265	2.54286e-09	0.0028287
3:8523547-8524081	-0.589072	0.596977	0.329853	1	0.000876876	0.000132353	6.51382e-11	7.24602e-05
3:8709053-8709782	-0.339315	0.318347	0.287076	1	0.000737333	0.000122213	2.38016e-09	0.00264771
3:8905842-8909785	0.653352	0.633443	0.308616	1	-0.000834494	0.000123623	2.7077e-11	3.01207e-05
3:8987936-8988679	-0.342427	0.330192	0.300203	1	0.000736705	0.000125649	6.59911e-09	0.00734091
3:9076886-9077945	-0.933266	0.579139	0.114982	1	0.000755374	0.000122428	1.04965e-09	0.00116764
3:9267321-9267811	0.342646	0.301774	0.256668	1	-0.000774032	0.000130281	4.1019e-09	0.00456299
3:9493256-9493505	-0.794959	0.191345	3.58224e-05	1	0.000775058	0.000125974	1.17875e-09	0.00131126
3:9511311-9513262	-0.693021	0.191359	0.000309305	1	0.00074472	0.000122053	1.58287e-09	0.00176079
3:9831327-9831639	-1.23916	0.711273	0.089644	1	0.00101615	0.000142911	2.69137e-12	2.9939e-06
3:9873551-9877464	0.191435	0.321701	0.552085	1	-0.000739474	0.000123132	2.80456e-09	0.00311981
3:10075407-10075966	0.729969	0.668211	0.281664	1	-0.000734631	0.00012011	1.49963e-09	0.0016682
3:10447837-10451242	-0.463174	0.237275	0.051283	1	0.000793389	0.00013115	2.16282e-09	0.00240593
3:10825231-10825560	-1.11413	0.757944	0.149631	1	0.00110607	0.000176689	6.14234e-10	0.000683279
3:11416117-11416631	0.559804	0.303112	0.0652444	1	-0.000761143	0.000121549	5.99636e-10	0.00066704
3:11589980-11590523	-0.347213	0.318162	0.275742	1	0.000751124	0.000125132	2.85399e-09	0.00317481
3:11898134-11898740	0.510727	0.639107	0.428975	1	-0.000724913	0.000121545	3.58591e-09	0.003989
3:12094640-12094908	0.289687	0.67647	0.670792	1	-0.000697963	0.000116532	3.13446e-09	0.0034868
3:12523160-12525082	-0.468231	0.319714	0.143761	1	0.000718342	0.000122707	6.80283e-09	0.00756752
3:13753126-13758669	0.335243	0.622743	0.593344	1	-0.000721913	0.000121634	4.25143e-09	0.00472933
3:13836665-13841220	0.365886	0.316584	0.24845	1	-0.000734925	0.00012231	2.75273e-09	0.00306216
3:14638300-14638567	-1.40455	0.636984	0.033315	1	0.000833854	0.000130778	3.10712e-10	0.000345638
3:14660837-14661095	-0.014452	0.626642	0.981717	1	0.000796899	0.000132941	3.15726e-09	0.00351216
3:14822254-14823045	-0.55212	0.605668	0.367465	1	0.000826248	0.000131141	4.72628e-10	0.000525755
3:15377355-15378878	0.403802	0.303515	0.183871	1	-0.000718443	0.000121866	5.36371e-09	0.00596663
3:15478299-15478506	0.329276	0.851462	0.701033	1	0.00133729	0.000218324	1.40619e-09	0.00156426
3:15570425-15570608	-0.401356	0.583556	0.495562	1	-0.000752475	0.000121516	9.16582e-10	0.00101961
3:16260934-16262053	0.372014	0.235174	0.11408	1	-0.00078713	0.000120498	1.10576e-10	0.000123006
3:16696033-16696580	0.643801	0.310178	0.0384807	1	-0.00073943	0.00012252	2.40535e-09	0.00267573
3:17392874-17393725	0.429293	0.297322	0.149378	1	-0.000761952	0.000122573	7.97929e-10	0.000887622
3:17564399-17564695	-1.37095	1.59455	0.395115	1	0.00229243	0.000361847	3.86964e-10	0.000430461
3:17984472-17984878	-0.795648	0.192309	3.85197e-05	1	0.000795202	0.00012511	3.36555e-10	0.000374387
3:18394029-18395295	0.382161	0.235664	0.10529	1	-0.000759206	0.00012635	2.75528e-09	0.003065
3:18554568-18555116	1.15276	0.660867	0.0889776	1	-0.000791326	0.000126457	6.17532e-10	0.000686948
3:18837347-18839364	0.764234	0.599812	0.210023	1	-0.000780789	0.000121451	2.12731e-10	0.000236643
3:18994324-18995263	-1.12628	0.62998	0.0816744	1	0.000802695	0.000114334	4.57612e-12	5.09051e-06
3:19178376-19179019	0.587556	0.617845	0.347342	1	-0.00075332	0.000121486	8.70386e-10	0.000968224
3:19202738-19203101	0.21776	0.324326	0.502288	1	-0.000812362	0.000137449	4.93082e-09	0.00548508
3:19280041-19280519	-0.833414	0.64791	0.205979	1	0.000989801	0.000135976	8.49773e-13	9.45294e-07
3:20126915-20127295	2.65549	0.944447	0.00776507	1	-0.00146146	0.000232247	5.20487e-10	0.000578994
3:20820130-20822201	0.693623	0.634816	0.281176	1	-0.00087188	0.000120534	1.03964e-12	1.1565e-06
3:20885176-20885838	-0.401967	0.320605	0.210555	1	0.000785981	0.000123424	3.10405e-10	0.000345297
3:21071720-21072192	-0.540253	0.321367	0.0934457	1	0.000784477	0.000126415	8.47759e-10	0.000943054
3:21213686-21214261	0.258899	0.323245	0.423604	1	-0.000795959	0.000127717	7.31603e-10	0.000813841
3:21419399-21422864	-0.126245	0.310157	0.684227	1	-0.000745812	0.000123125	2.06117e-09	0.00229287
3:21643798-21644791	0.274691	0.674485	0.686021	1	-0.000769021	0.000131806	7.62638e-09	0.00848365
3:21691977-21693143	0.466742	0.306708	0.128714	1	-0.000765308	0.000118738	1.93516e-10	0.000215268
3:22540011-22540479	0.335079	0.622857	0.593771	1	-0.000809433	0.000133198	1.88835e-09	0.00210062
3:22647887-22648258	0.39756	0.324188	0.220854	1	-0.000834841	0.000134771	9.50847e-10	0.00105773
3:23344304-23345741	0.721555	0.688263	0.300825	1	-0.00074798	0.00012148	1.13398e-09	0.00126145
3:23682737-23683073	-0.376156	0.653314	0.568308	1	0.000858871	0.000128339	4.17336e-11	4.64248e-05
3:24117841-24118372	1.15691	0.647644	0.081665	1	-0.00079047	0.000131451	2.68211e-09	0.0029836
3:24836036-24837330	0.607619	0.303391	0.0456444	1	-0.00076497	0.00012496	1.4054e-09	0.00156338
3:24844062-24844782	0.646239	0.312	0.0388314	1	-0.000813524	0.000135981	3.40148e-09	0.00378383
3:25051390-25051770	-0.301969	0.321623	0.348321	1	0.000831006	0.000129016	2.00075e-10	0.000222565
3:25236082-25236337	0.036487	0.618101	0.95325	1	-0.000729031	0.00012271	4.28517e-09	0.00476686
3:25282867-25284120	-0.318119	0.315307	0.313613	1	0.00073154	0.000122136	3.08276e-09	0.00342929
3:25369408-25371675	0.32619	0.299682	0.276851	1	-0.000775082	0.000121472	2.87658e-10	0.000319993
3:25736644-25737131	0.377537	0.234366	0.107613	1	-0.00076855	0.000120713	3.13461e-10	0.000348697
3:26350156-26350536	0.590659	0.312394	0.0592331	1	-0.000818862	0.000134668	1.91685e-09	0.00213232
3:26419902-26420930	0.4222	0.308202	0.171325	1	-0.000807303	0.000132611	1.80946e-09	0.00201286
3:26796385-26796835	0.752288	0.617255	0.230719	1	-0.000781506	0.000130698	3.38574e-09	0.00376632
3:27268785-27269564	0.678913	0.2976	0.0229259	1	-0.000720185	0.000121786	4.82567e-09	0.00536811
3:28081829-28083157	-0.707561	0.181105	0.000100699	1	0.000676517	0.000115788	7.32303e-09	0.0081462
3:29184707-29186589	0.368137	0.59966	0.54279	1	0.000872306	0.00012521	6.43381e-12	7.15702e-06
3:29434887-29436455	-0.990039	0.615028	0.115332	1	0.000800865	0.000127187	4.83459e-10	0.000537803
3:29504976-29505817	0.497532	0.29994	0.0976948	1	-0.000816879	0.000121282	2.98644e-11	3.32214e-05
3:30529190-30529457	-0.483915	0.690058	0.487465	1	0.000823807	0.000136159	2.25463e-09	0.00250807
3:30766602-30767075	0.457136	0.30718	0.137175	1	-0.000847326	0.000128718	8.02559e-11	8.92774e-05
3:30849238-30850061	0.5768	0.65928	0.386942	1	-0.000724221	0.000121562	3.72528e-09	0.00414403
3:31506155-31506643	0.474446	0.297248	0.111089	1	-0.000748948	0.000124119	2.40687e-09	0.00267742
3:31805434-31807076	-0.652101	0.319846	0.0420685	1	0.000752598	0.000123317	1.57025e-09	0.00174676
3:32109280-32111651	0.958583	0.606354	0.121774	1	-0.000764182	0.000127245	2.80751e-09	0.0031231
3:32604845-32605113	0.211831	0.718399	0.769669	1	0.000807576	0.000138976	8.79412e-09	0.00978265
3:32815515-32815849	0.9316	0.729246	0.209743	1	-0.000816292	0.000135126	2.38017e-09	0.00264772
3:33236414-33236787	0.533844	0.303931	0.0795936	1	-0.000894154	0.00012629	3.12797e-12	3.47958e-06
3:33928661-33929054	0.392019	0.237761	0.09959	1	-0.000765379	0.000123844	1.008e-09	0.0011213
3:34108764-34110732	-0.226908	0.602905	0.708656	1	-0.000929533	0.000121638	5.70281e-14	6.34385e-08
3:34981413-34982294	-0.261976	0.337415	0.437848	1	0.000824126	0.000131019	5.26989e-10	0.000586227
3:35729493-35729830	-0.697208	0.185474	0.000182543	1	0.000708694	0.000119862	4.98037e-09	0.0055402
3:36810176-36810958	0.267608	0.321998	0.406336	1	-0.000783924	0.000120988	1.54388e-10	0.000171742
3:37349182-37351313	0.431975	0.235718	0.0672409	1	-0.000725879	0.000121603	3.48125e-09	0.00387257
3:37947470-37947891	0.435423	0.309488	0.160062	1	-0.00071805	0.000120101	3.31388e-09	0.00368638
3:38082562-38084545	0.320476	0.23592	0.174723	1	-0.000745479	0.000121697	1.37224e-09	0.00152649
3:38930644-38931278	-0.0952443	0.326639	0.770713	1	0.000816094	0.000125042	1.14444e-10	0.000127309
3:39854010-39855322	0.36249	0.322033	0.260871	1	-0.0008111	0.000120631	3.21393e-11	3.5752e-05
3:40539702-40540384	-0.666094	0.166094	6.57218e-05	1	0.000796226	0.000125003	3.07519e-10	0.000342087
3:40542467-40543810	0.220321	0.31918	0.490382	1	-0.000748716	0.000121424	1.07328e-09	0.00119392
3:40796376-40796603	-0.255605	0.662293	0.70176	1	0.000799082	0.000124739	2.50386e-10	0.000278531
3:40926949-40928202	0.59274	0.295346	0.0452881	1	-0.000772121	0.000124399	8.3951e-10	0.000933878
3:41052526-41052768	0.422792	0.640836	0.51334	1	-0.000777312	0.000126913	1.40619e-09	0.00156426
3:41106243-41107685	0.346891	0.315973	0.272911	1	-0.000751014	0.000123763	1.93212e-09	0.0021493
3:41352005-41353758	0.441326	0.302339	0.144895	1	-0.000742708	0.000123055	2.35066e-09	0.00261489
3:41411982-41413894	0.421582	0.234874	0.0730608	1	-0.000742951	0.000123472	2.62207e-09	0.00291682
3:41756717-41757993	0.242847	0.318384	0.446028	1	-0.000709294	0.000121817	8.15973e-09	0.00907694
3:42591454-42591602	-1.58427	0.619125	0.0144286	1	0.000705592	0.00012145	8.8665e-09	0.00986316
3:42875484-42877631	-0.346199	0.316452	0.274567	1	0.000841094	0.000124562	2.66467e-11	2.9642e-05
3:43711257-43711643	-0.779755	0.853203	0.366387	1	0.00152126	0.000181929	2.9438e-16	3.27471e-10
3:43785595-43787295	0.340732	0.299118	0.255144	1	-0.00075912	0.000122365	8.55436e-10	0.000951594
3:44584803-44586173	0.526442	0.23487	0.0252845	1	-0.000732628	0.000121653	2.54563e-09	0.00283177
3:44651397-44652200	0.076932	0.298437	0.796698	1	-0.000895148	0.00011408	1.28627e-14	1.43085e-08
3:45109318-45110380	0.537505	0.297104	0.071005	1	-0.000749794	0.000126178	4.07486e-09	0.0045329
3:45623504-45627104	0.0528789	0.697106	0.939919	1	-0.000915389	0.000120031	6.38783e-14	7.10588e-08
3:46286779-46287294	-0.526594	0.30938	0.089444	1	0.000724417	0.000124536	8.64804e-09	0.00962015
3:46529527-46531275	-0.485449	0.299353	0.105435	1	0.000748489	0.000121432	1.08933e-09	0.00121178
3:47163425-47164964	0.361102	0.236619	0.127386	1	-0.000706503	0.000121671	8.95751e-09	0.00996441
3:47319708-47320840	-0.719809	0.189928	0.000160864	1	0.000706905	0.000121531	8.43745e-09	0.00938589
3:47625147-47626936	-0.161217	0.323271	0.618213	1	0.000758125	0.00012138	6.5985e-10	0.000734023
3:48129016-48131328	0.236972	0.5953	0.692701	1	0.000725544	0.000121599	3.5337e-09	0.00393092
3:48256262-48258226	0.595341	0.295	0.0440745	1	-0.000880975	0.000120727	6.67264e-13	7.4227e-07
3:48585640-48586287	1.60984	0.651256	0.0177958	1	-0.000892586	0.000121414	4.6143e-13	5.13298e-07
3:48811392-48812069	-0.561235	0.627305	0.376317	1	0.000715781	0.000121666	5.75873e-09	0.00640606
3:49557940-49558254	0.614207	0.653975	0.353264	1	-0.000804436	0.000133903	2.77435e-09	0.00308621
3:49995119-49997601	0.257925	0.318522	0.418523	1	-0.000733103	0.000124233	5.18117e-09	0.00576357
3:50504839-50505746	0.224423	0.32344	0.488084	1	-0.00084267	0.00012075	5.92838e-12	6.59478e-06
3:50823825-50825162	0.466937	0.62652	0.46048	1	-0.000788657	0.000125381	5.04249e-10	0.00056093
3:51093493-51093959	0.233352	0.300112	0.437159	1	-0.000766291	0.000122739	6.72957e-10	0.000748603
3:51106591-51107599	-0.404717	0.234686	0.0850123	1	0.000819026	0.000122364	3.92564e-11	4.36692e-05
3:51138374-51138883	-0.196485	0.587884	0.739964	1	0.000749057	0.000125766	3.98095e-09	0.00442844
3:51409962-51412297	0.501849	0.300139	0.0950526	1	-0.000770217	0.000122245	4.72525e-10	0.000525641
3:51656937-51657442	-0.337548	0.631451	0.596018	1	-0.000810897	0.000133655	2.06585e-09	0.00229807
3:51758388-51759619	0.449114	0.306466	0.14327	1	-0.000733669	0.000122583	3.17019e-09	0.00352655
3:51924750-51924951	-0.750503	0.189883	8.34677e-05	1	0.000764034	0.000121121	4.49992e-10	0.000500575
3:52238355-52239424	-0.305522	0.23604	0.195923	1	0.000724227	0.000123241	5.98335e-09	0.00665592
3:53722225-53725414	-1.044	0.613292	0.0964547	1	0.00081152	0.000130531	7.8855e-10	0.00087719
3:55149031-55149765	-0.169298	0.598168	0.778621	1	-0.000721018	0.000122603	5.83192e-09	0.00648747
3:55188356-55190420	-0.544948	0.611079	0.377853	1	-0.000917039	0.000126045	7.75679e-13	8.62871e-07
3:55767968-55768837	0.414492	0.647948	0.526034	1	-0.000757688	0.000123197	1.18311e-09	0.0013161
3:55839540-55840161	-0.813013	0.617123	0.195622	1	-0.000784847	0.000126511	8.69049e-10	0.000966737
3:57272073-57273178	0.45016	0.30005	0.134095	1	-0.00079191	0.000124864	3.65428e-10	0.000406506
3:58069132-58071857	-0.0213806	0.320865	0.946902	1	0.000728237	0.000123831	5.82607e-09	0.00648097
3:58217293-58218029	0.439469	0.594477	0.464194	1	-0.000750395	0.000123793	2.03832e-09	0.00226745
3:58897606-58898079	0.274838	0.320235	0.391141	1	-0.000838254	0.000131606	3.24439e-10	0.000360908
3:58951577-58952821	0.0217548	0.320627	0.945935	1	-0.000723849	0.000121466	3.68436e-09	0.00409851
3:59968353-59968907	-0.726766	0.645486	0.267137	1	0.000782346	0.000128167	1.56489e-09	0.00174079
3:60211297-60213469	-0.132123	0.323733	0.68336	1	0.000794735	0.000129266	1.19533e-09	0.0013297
3:61661585-61662345	-0.636224	0.173113	0.000251829	1	0.00070084	0.000118777	5.20184e-09	0.00578657
3:61898704-61901440	-0.287696	0.323816	0.374731	1	0.000784687	0.000130562	2.72811e-09	0.00303478
3:62152079-62153789	0.536561	0.297001	0.0713936	1	-0.000733809	0.000121907	2.58804e-09	0.00287896
3:62537029-62537273	0.763787	0.194608	9.36605e-05	1	-0.000799879	0.000126662	4.35464e-10	0.000484414
3:62717548-62718263	0.184548	0.320535	0.565135	1	-0.000808487	0.000131685	1.31289e-09	0.00146047
3:63987063-63987518	-0.890204	0.212664	3.12164e-05	1	0.000891755	0.000151945	6.23957e-09	0.00694094
3:64269471-64271030	0.48944	0.63559	0.445839	1	-0.000931519	0.000120514	3.00224e-14	3.33972e-08
3:64345581-64346452	0.255469	0.320461	0.425756	1	-0.00072018	0.000121516	4.46227e-09	0.00496387
3:64495958-64497832	0.474025	0.302195	0.117262	1	-0.00075212	0.000121384	8.95335e-10	0.000995977
3:65465573-65467307	0.47342	0.315735	0.134501	1	-0.000842164	0.00012066	5.88553e-12	6.54711e-06
3:65811088-65811641	-1.20093	0.60748	0.0549978	1	0.000730617	0.000124619	6.51366e-09	0.00724585
3:67577125-67577832	-0.51559	0.619238	0.410058	1	-0.000768993	0.000126837	1.99822e-09	0.00222284
3:68060805-68061587	0.49959	0.300237	0.0966543	1	-0.000859412	0.00012286	5.38384e-12	5.98902e-06
3:68149278-68150009	0.400782	0.300566	0.182929	1	-0.00080635	0.000122683	8.58642e-11	9.5516e-05
3:68167190-68167806	0.440751	0.234784	0.0608595	1	-0.000761866	0.000121158	5.09743e-10	0.000567042
3:68716964-68717149	-0.736798	0.192993	0.000144284	1	0.000757965	0.000123212	1.18686e-09	0.00132028
3:69046582-69047210	0.194519	0.314776	0.536925	1	-0.000902761	0.000119993	1.33635e-13	1.48657e-07
3:69283842-69285742	-1.08387	0.603068	0.0798507	1	0.000747976	0.00012858	8.43134e-09	0.00937909
3:69485926-69486373	0.163267	0.667253	0.807976	1	-0.000887806	0.000136249	1.24263e-10	0.000138232
3:70674279-70675443	0.268272	0.323039	0.406685	1	-0.000747872	0.000122421	1.51346e-09	0.00168359
3:70769591-70770087	-0.454328	0.320031	0.156384	1	0.00081255	0.00012389	9.33535e-11	0.000103847
3:71345931-71347005	-0.761045	0.647986	0.247625	1	-0.00078776	0.000133316	5.00416e-09	0.00556667
3:72044706-72045671	0.614062	0.300247	0.0412934	1	-0.000716151	0.000121633	5.60537e-09	0.00623546
3:73016432-73017541	0.768413	0.605953	0.212145	1	-0.00071466	0.000122134	6.91994e-09	0.0076978
3:73297589-73299003	0.749416	0.190664	9.13291e-05	1	-0.00071888	0.000122618	6.46262e-09	0.00718907
3:73407621-73408228	0.446936	0.300885	0.137963	1	-0.000799073	0.000121276	7.72174e-11	8.58973e-05
3:73537744-73538145	-0.486226	0.599233	0.422122	1	-0.000754436	0.000119002	3.75834e-10	0.000418081
3:73844110-73844553	1.4206	0.64486	0.0336767	1	-0.000734527	0.000119199	1.12234e-09	0.0012485
3:74366894-74368398	0.542542	0.235533	0.0215141	1	-0.000739247	0.000120827	1.43486e-09	0.00159615
3:75483048-75484745	-0.725903	0.191186	0.000156662	1	0.000728365	0.000122546	4.06329e-09	0.00452004
3:76283705-76284832	0.759826	0.61638	0.224885	1	-0.00078428	0.000134741	8.55669e-09	0.00951853
3:76515508-76516015	0.481288	0.311518	0.123121	1	-0.000751558	0.000123705	1.92426e-09	0.00214056
3:76606558-76607338	0.294703	0.649366	0.652405	1	-0.000818786	0.000126952	1.86628e-10	0.000207606
3:76919785-76920848	0.586406	0.640867	0.365738	1	-0.000827374	0.00012722	1.33825e-10	0.000148868
3:76923500-76925395	-0.301203	0.688163	0.663974	1	0.000751054	0.000121358	9.37144e-10	0.00104249
3:77862994-77863433	0.476809	0.303701	0.116966	1	-0.000784871	0.000128246	1.4291e-09	0.00158974
3:78608347-78609770	0.380526	0.32079	0.23614	1	-0.00077389	0.000121076	2.67743e-10	0.000297839
3:78947576-78948398	0.164707	0.315102	0.601452	1	-0.00081384	0.000120854	3.00374e-11	3.34138e-05
3:80252607-80253500	0.212244	0.323493	0.512056	1	-0.000861983	0.000124861	9.81667e-12	1.09201e-05
3:80955780-80956843	-1.45982	0.639437	0.027862	1	0.000839378	0.000143033	6.35172e-09	0.0070657
3:80970902-80971492	0.247745	0.630918	0.696657	1	-0.000750173	0.000121817	1.12739e-09	0.00125412
3:81248602-81249351	-0.464438	0.299404	0.121426	1	0.000729674	0.000124942	7.39158e-09	0.00822245
3:81649138-81649491	-0.0877226	0.892055	0.922198	1	0.00118589	0.00018636	3.27414e-10	0.000364218
3:82017207-82018299	0.319416	0.322264	0.322109	1	-0.000738942	0.000121961	2.04405e-09	0.00227382
3:82044225-82045392	0.239799	0.234933	0.307715	1	-0.000723511	0.000121098	3.37165e-09	0.00375065
3:82229501-82229718	0.478038	0.650528	0.467252	1	-0.00082964	0.000127456	1.32483e-10	0.000147376
3:82509961-82511008	0.933883	0.614503	0.136525	1	-0.000802495	0.000123821	1.5305e-10	0.000170254
3:82857995-82858562	0.351604	0.611984	0.568863	1	-0.000689685	0.000115858	3.8646e-09	0.00429901
3:83496490-83497342	-0.227572	0.642025	0.724984	1	-0.000710373	0.000114155	7.7497e-10	0.000862083
3:84993689-84995063	0.431352	0.236854	0.0689552	1	-0.000734314	0.000122766	3.23769e-09	0.00360163
3:85155842-85156625	-0.202651	0.318792	0.525311	1	0.000745772	0.000122664	1.80268e-09	0.00200531
3:85297355-85297878	1.50427	0.619925	0.0198338	1	-0.00079992	0.000132102	2.17605e-09	0.00242065
3:87169647-87170488	-0.0772067	0.315719	0.806933	1	-0.000768903	0.000121253	3.66572e-10	0.000407778
3:87550523-87551491	0.572231	0.653799	0.386765	1	-0.000772842	0.000121617	3.37801e-10	0.000375773
3:87961424-87962239	0.383721	0.32143	0.233169	1	-0.000724565	0.000122649	4.98787e-09	0.00554854
3:88520815-88520972	0.0259383	0.321776	0.93579	1	-0.000851404	0.000135643	6.06722e-10	0.000674922
3:88912373-88912883	0.639531	0.300995	0.0340573	1	-0.000767572	0.000124782	1.18462e-09	0.00131779
3:89292727-89293009	0.502174	0.313832	0.11012	1	-0.000804097	0.000132868	2.26054e-09	0.00251465
3:89304965-89305692	0.654457	0.306545	0.033134	1	-0.000720594	0.000122572	5.89997e-09	0.00656317
3:89483224-89484113	-0.323266	0.233759	0.167101	1	0.000824115	0.000123035	3.80232e-11	4.22973e-05
3:95075778-95076516	0.982527	0.612121	0.116409	1	-0.000832078	0.000121079	1.21217e-11	1.34843e-05
3:96949445-96950326	0.475965	0.302182	0.115802	1	-0.000759922	0.00012521	1.93475e-09	0.00215223
3:98255159-98256099	1.61105	0.571219	0.00742852	1	-0.000777211	0.000129479	2.87465e-09	0.00319779
3:98257530-98258019	-0.91019	0.199175	5.61415e-06	1	0.000956357	0.000139106	1.2289e-11	1.36704e-05
3:98707467-98708176	0.176771	0.597213	0.768783	1	-0.000836648	0.000120768	8.36466e-12	9.30492e-06
3:99012760-99013463	1.59352	0.65108	0.0193102	1	-0.000822746	0.000137636	3.40246e-09	0.00378493
3:100378576-100379910	-0.552645	0.322328	0.0870801	1	0.000799595	0.000126796	4.55861e-10	0.000507104
3:100633221-100633832	-0.208743	0.626869	0.740879	1	-0.000887448	0.000120391	3.96356e-13	4.40909e-07
3:100712058-100712346	0.743842	0.200349	0.000218343	1	-0.000796103	0.000135106	5.52328e-09	0.00614414
3:101434831-101436562	0.319768	0.317433	0.314328	1	-0.000773818	0.000123497	5.83503e-10	0.000649094
3:101797358-101798156	0.664018	0.304859	0.0297698	1	-0.000745611	0.000126152	4.91207e-09	0.00546422
3:103032491-103032749	-0.598089	0.658626	0.369945	1	0.000873604	0.000129596	3.06609e-11	3.41075e-05
3:103623189-103624414	0.603307	0.613636	0.331481	1	-0.000727425	0.000123599	5.68594e-09	0.00632509
3:104656409-104657497	0.299751	0.622946	0.633029	1	-0.000707774	0.000121885	8.94523e-09	0.00995074
3:105894789-105895019	0.743933	0.190921	0.000105974	1	-0.000759325	0.000125441	2.23865e-09	0.0024903
3:106721882-106722492	0.907228	0.612267	0.146268	1	-0.000723748	0.000124487	8.64169e-09	0.00961308
3:106760348-106763354	0.479541	0.297575	0.107637	1	-0.000814641	0.000120903	2.93713e-11	3.26729e-05
3:107348035-107349605	-0.657129	0.175006	0.000184644	1	0.000708547	0.000121605	7.981e-09	0.00887813
3:107543571-107545967	-0.987015	0.619498	0.119058	1	0.000784614	0.000123927	3.90601e-10	0.000434508
3:107648134-107648968	0.304065	0.616902	0.624822	1	-0.000833737	0.000121984	1.55257e-11	1.72709e-05
3:108252496-108252862	0.609369	0.309759	0.0496554	1	-0.000875513	0.000143518	1.6751e-09	0.0018634
3:108574640-108575823	0.679655	0.180775	0.000181254	1	-0.000745158	0.000126972	6.25421e-09	0.00695723
3:109019390-109019656	0.151965	0.316922	0.631832	1	-0.000731143	0.000123738	4.94888e-09	0.00550517
3:109196420-109196900	0.520573	0.30457	0.0879451	1	-0.000840282	0.000130047	1.76198e-10	0.000196004
3:109391753-109393752	0.524262	0.645592	0.421611	1	-0.000935767	0.000119998	1.81034e-14	2.01384e-08
3:109725410-109726463	0.47809	0.236131	0.043235	1	-0.000758528	0.000122759	9.94008e-10	0.00110574
3:111333710-111333917	-0.914452	0.644869	0.164615	1	0.000902479	0.000130808	1.08277e-11	1.20449e-05
3:111549042-111550157	0.398837	0.298628	0.182244	1	-0.000770415	0.000123328	6.5722e-10	0.000731097
3:111964510-111965333	-0.304881	0.308213	0.323042	1	0.000735465	0.000116027	3.76163e-10	0.000418447
3:112667213-112668123	0.446464	0.236021	0.0589068	1	-0.00077266	0.000124763	9.12525e-10	0.0010151
3:113224875-113225747	0.32227	0.308425	0.296472	1	-0.00082507	0.000131299	5.27724e-10	0.000587045
3:113521217-113521667	0.938629	0.630217	0.144279	1	-0.000727286	0.000124169	6.68996e-09	0.00744196
3:113754684-113755157	-0.744582	0.676996	0.278198	1	0.00109441	0.000146265	2.00658e-13	2.23213e-07
3:116718247-116719354	-0.272062	0.607803	0.656873	1	-0.00077496	0.000127378	1.7618e-09	0.00195984
3:117043829-117044222	-0.573003	0.623456	0.363555	1	0.00082629	0.000132556	7.46265e-10	0.000830151
3:117443702-117444369	0.423879	0.235344	0.0720721	1	-0.000816099	0.00012495	1.11196e-10	0.000123696
3:117549524-117550969	0.763556	0.178753	2.14969e-05	1	-0.000815361	0.000125106	1.21296e-10	0.000134931
3:117939849-117940734	0.512187	0.598642	0.397903	1	-0.000854643	0.000138619	1.20598e-09	0.00134154
3:118352364-118352921	-0.729554	0.195632	0.000205332	1	0.000782433	0.000129556	2.37417e-09	0.00264104
3:119437630-119439223	-1.25184	0.542762	0.0263331	1	-0.000738618	0.000121508	1.81571e-09	0.00201981
3:119736577-119736790	0.558648	0.308818	0.0710403	1	-0.000891543	0.000133417	4.60217e-11	5.1195e-05
3:120103547-120104303	0.578318	0.304352	0.0578689	1	-0.000737186	0.00012278	2.83341e-09	0.00315191
3:120158438-120159804	-0.702303	0.190288	0.000237176	1	0.000710787	0.000121487	6.93252e-09	0.00771179
3:121412701-121412982	1.29964	1.09406	0.242027	1	-0.00187901	0.000317215	4.66433e-09	0.00518864
3:122184281-122184782	-0.730195	1.04571	0.489293	1	0.00120032	0.000193658	9.02976e-10	0.00100448
3:122212276-122212842	0.369837	0.237107	0.119204	1	-0.000745948	0.000123579	2.34054e-09	0.00260364
3:123392094-123392301	-0.387781	0.612843	0.530493	1	0.000863936	0.000132853	1.42054e-10	0.000158022
3:123921773-123922105	-0.109036	0.290718	0.707767	1	0.000723374	0.000119851	2.42875e-09	0.00270176
3:124691521-124692131	0.693293	0.30873	0.0250538	1	-0.000978015	0.000138096	2.98262e-12	3.31789e-06
3:124822088-124823083	-0.38434	0.237601	0.106145	1	0.00076214	0.000127159	3.0146e-09	0.00335346
3:124904461-124907695	0.303986	0.234239	0.194764	1	-0.000754207	0.00012076	6.62641e-10	0.000737127
3:125053570-125053816	-0.278424	0.243203	0.252701	1	0.000795545	0.000135272	6.15249e-09	0.00684408
3:125101556-125102982	-0.578838	0.236328	0.0145372	1	0.000772377	0.000132434	7.73196e-09	0.00860109
3:125236219-125236770	0.499515	0.610963	0.418465	1	-0.000958322	0.000120549	5.84863e-15	6.50607e-09
3:125331763-125332280	-0.773935	0.191056	5.54839e-05	1	0.000774559	0.000123379	5.41392e-10	0.000602249
3:126113126-126116433	-1.2507	0.648659	0.0610643	1	0.000802357	0.000128263	6.23038e-10	0.000693072
3:126353175-126353949	0.0352863	0.584357	0.952151	1	-0.000743634	0.000125659	4.70283e-09	0.00523147
3:126837132-126837401	0.558213	0.312216	0.0743074	1	-0.000818944	0.000134389	1.74786e-09	0.00194433
3:127112868-127113237	-0.727154	0.192262	0.000166233	1	0.000742014	0.00012382	3.05746e-09	0.00340115
3:128476294-128477674	0.316134	0.316524	0.318492	1	-0.00070939	0.000121701	7.86428e-09	0.00874829
3:128574512-128579541	0.326311	0.295804	0.270474	1	-0.000825827	0.000120952	1.62862e-11	1.81169e-05
3:128602077-128603617	0.367352	0.637989	0.568011	1	-0.000716091	0.000123267	8.82542e-09	0.00981747
3:128816333-128816676	0.748609	0.301452	0.0133171	1	-0.000833273	0.000130407	2.7477e-10	0.000305657
3:129594699-129594795	-1.86655	1.13563	0.108291	1	0.00155929	0.000210273	3.19076e-13	3.54943e-07
3:129721896-129723167	-0.696878	0.625433	0.272085	1	0.000694467	0.000119191	8.1187e-09	0.00903131
3:130550550-130552602	-0.744667	0.189784	9.38958e-05	1	0.000721918	0.00012134	3.89823e-09	0.00433642
3:131376418-131376708	0.817637	0.647014	0.214059	1	-0.000785363	0.000133177	5.44579e-09	0.00605794
3:131622726-131623797	0.437876	0.6344	0.4941	1	-0.00102763	0.000119921	4.77336e-17	5.30992e-11
3:131810389-131811023	-0.0430206	0.611099	0.944228	1	0.00075031	0.000121348	9.69235e-10	0.00107818
3:131842085-131843142	0.240366	0.235276	0.307278	1	-0.000714944	0.000123097	8.88982e-09	0.00988911
3:132082362-132083111	2.01009	0.598162	0.00171912	1	-0.000727089	0.000124041	6.51677e-09	0.00724931
3:132193123-132193376	-0.379267	0.674036	0.576903	1	0.000845101	0.000129447	1.23923e-10	0.000137853
3:133405940-133407257	0.377305	0.235065	0.108871	1	-0.000797697	0.00012078	6.97214e-11	7.75586e-05
3:133658598-133659756	-0.588406	0.655483	0.374773	1	0.000749733	0.000121483	1.04064e-09	0.00115762
3:134361914-134362388	0.0195657	0.629065	0.975347	1	0.000777513	0.000133062	7.59129e-09	0.00844462
3:134425490-134425946	-0.913375	0.692864	0.195283	1	0.00115533	0.000180743	2.74243e-10	0.00030507
3:134458309-134460487	-0.29118	0.605274	0.633124	1	-0.000731194	0.000122225	3.22174e-09	0.00358389
3:134532784-134532967	1.20539	0.606393	0.054127	1	-0.000828078	0.000129702	2.89918e-10	0.000322507
3:134534856-134535824	-0.422151	0.65454	0.522703	1	-0.000734724	0.000122061	2.58849e-09	0.00287946
3:134599404-134600509	-1.17572	0.618243	0.0644679	1	0.000822009	0.000123751	5.46739e-11	6.08196e-05
3:134604168-134604585	-0.512115	0.655591	0.43938	1	-0.000805289	0.000118612	2.12479e-11	2.36363e-05
3:134886611-134888835	0.742424	0.190849	0.000107642	1	-0.000751944	0.000122274	1.18387e-09	0.00131695
3:135159668-135160047	-0.398006	0.243794	0.102998	1	0.000825178	0.000130885	4.85585e-10	0.000540169
3:135698814-135700071	-0.382215	0.321736	0.235448	1	0.000739968	0.000126187	6.42066e-09	0.00714239
3:135921208-135922006	-0.188589	0.609204	0.758517	1	-0.000764664	0.000121644	5.16412e-10	0.000574461
3:136005187-136006699	0.727053	0.59409	0.228223	1	-0.000776302	0.000122053	3.2623e-10	0.000362901
3:136314815-136315249	-0.536115	0.312843	0.0873904	1	0.00078261	0.000124462	5.09406e-10	0.000566667
3:137042447-137042896	-0.420536	0.318562	0.18749	1	0.000891557	0.000123424	1.12636e-12	1.25297e-06
3:137465189-137465816	0.500527	0.319453	0.11786	1	-0.000785913	0.000123067	2.77641e-10	0.00030885
3:137853783-137854414	1.16167	0.585029	0.0538845	1	-0.000838264	0.000137055	1.45996e-09	0.00162407
3:138598504-138599530	0.232944	0.328959	0.479167	1	-0.000757917	0.000121209	6.31713e-10	0.000702723
3:138708466-138708867	-1.19064	0.6935	0.0936746	1	0.000895799	0.000140801	3.22488e-10	0.000358739
3:139461501-139461817	-0.0977992	0.668465	0.884477	1	-0.000762914	0.000128597	4.53302e-09	0.00504257
3:139502403-139502752	0.533317	0.661955	0.425219	1	-0.000829008	0.000125407	6.70558e-11	7.45934e-05
3:139932965-139933211	0.609967	0.304393	0.0455603	1	-0.000823842	0.00012643	1.25634e-10	0.000139756
3:140025915-140026516	0.326257	0.23546	0.16626	1	-0.000750805	0.000122324	1.27419e-09	0.00141742
3:140307272-140307826	-1.14729	0.605575	0.0654484	1	0.000762499	0.000123501	1.03117e-09	0.00114708
3:142119153-142120675	-0.091034	0.618607	0.883751	1	-0.000908774	0.000119988	9.33349e-14	1.03827e-07
3:142150248-142150638	-0.230816	0.345991	0.504928	1	0.001416	0.000173952	1.53976e-15	1.71285e-09
3:143086305-143086679	-0.851269	0.208416	4.82419e-05	1	0.000853496	0.000145848	6.93261e-09	0.00771189
3:143456355-143456746	0.317126	0.643094	0.624959	1	0.000735287	0.000126189	8.18617e-09	0.00910636
3:143592442-143592623	-0.735063	0.187433	9.5059e-05	1	0.000746505	0.000127089	6.183e-09	0.00687802
3:144726987-144727288	0.285207	0.662399	0.669167	1	-0.000852876	0.00012768	4.37871e-11	4.87092e-05
3:145357593-145358314	1.73696	0.586108	0.00509597	1	-0.000743389	0.000124087	3.06388e-09	0.00340828
3:145741160-145741524	-1.64994	0.786517	0.0426887	1	0.000881521	0.000137579	2.63154e-10	0.000292735
3:146564297-146565332	0.394384	0.319631	0.217882	1	-0.000805976	0.000121069	4.95156e-11	5.50816e-05
3:148594858-148595753	-0.635738	0.17283	0.000248748	1	0.000718043	0.000118629	2.11999e-09	0.0023583
3:148931979-148932238	-0.448916	0.242681	0.064736	1	0.000872581	0.000129825	3.4793e-11	3.8704e-05
3:148933245-148933842	0.406893	0.320263	0.204759	1	-0.000833057	0.000140362	4.34929e-09	0.00483818
3:149313540-149313745	0.60416	0.298358	0.0433481	1	-0.00078399	0.000122291	2.38224e-10	0.000265003
3:149489478-149490617	0.190266	0.626262	0.762858	1	0.000818089	0.000122838	4.87888e-11	5.4273e-05
3:149846620-149848749	-0.240802	0.630096	0.704377	1	-0.000712858	0.000122771	8.97255e-09	0.00998113
3:151034340-151034790	-1.4934	0.654801	0.0279829	1	0.000944505	0.00013035	9.52546e-13	1.05962e-06
3:151102703-151103169	-0.538309	0.340537	0.114745	1	0.000846563	0.000144681	7.55161e-09	0.00840047
3:151209090-151210463	0.398316	0.317674	0.210587	1	-0.000742563	0.00012585	5.20076e-09	0.00578537
3:151219925-151220656	0.563745	0.301551	0.0620383	1	-0.000787735	0.0001212	1.36416e-10	0.00015175
3:151558068-151558338	-0.313931	0.881026	0.723623	1	0.00117395	0.000184696	3.70931e-10	0.000412627
3:152080068-152080479	0.37237	0.236052	0.115084	1	-0.000783614	0.000125153	6.01824e-10	0.000669474
3:152149461-152149720	-0.891671	1.35474	0.514219	1	0.00124973	0.000214644	8.19036e-09	0.00911102
3:152402741-152402949	0.538288	0.661998	0.421016	1	-0.000741991	0.000125221	4.71812e-09	0.00524847
3:153143656-153144379	-0.553114	0.326959	0.0914609	1	0.000866803	0.000131763	8.74673e-11	9.72993e-05
3:155615259-155615608	-0.702049	0.733919	0.344589	1	0.00108792	0.000174024	6.50025e-10	0.000723093
3:156003349-156003590	1.39528	0.641542	0.0361259	1	-0.000859783	0.00013348	2.06804e-10	0.00023005
3:156078632-156079729	0.770005	0.650299	0.243445	1	-0.000833006	0.000120965	1.10316e-11	1.22716e-05
3:156146528-156147664	0.277964	0.314322	0.377052	1	-0.000732163	0.000121394	2.40706e-09	0.00267763
3:156716726-156717881	-0.674099	0.172956	0.000104456	1	0.000758271	0.000118454	2.52375e-10	0.000280744
3:157499451-157500497	0.541808	0.320105	0.0912072	1	-0.000798849	0.000121824	9.41624e-11	0.000104747
3:157521128-157521956	0.564152	0.302027	0.0622706	1	-0.000718658	0.000121947	5.4333e-09	0.00604404
3:158635785-158636520	-0.303207	0.318042	0.340929	1	0.000815772	0.000122507	4.8946e-11	5.44479e-05
3:158681747-158682190	0.696664	0.175021	7.51816e-05	1	-0.000734711	0.000124714	5.77188e-09	0.00642069
3:158844226-158844737	-0.696736	0.636932	0.280676	1	0.000725937	0.000116465	7.272e-10	0.000808943
3:159134697-159136933	0.416182	0.320135	0.194232	1	-0.000822222	0.00012107	2.06623e-11	2.29849e-05
3:159161894-159162128	0.503028	0.333298	0.132117	1	-0.000933997	0.00014032	5.54375e-11	6.16692e-05
3:159288836-159289785	0.336924	0.295546	0.254809	1	-0.00080982	0.000122244	6.12852e-11	6.81742e-05
3:159462492-159462766	-0.668077	0.300638	0.026666	1	0.000785239	0.00012396	3.85739e-10	0.000429099
3:159475359-159475641	0.376867	0.635237	0.556363	1	-0.000933593	0.000127603	5.90899e-13	6.57321e-07
3:159486240-159487535	0.738505	0.608808	0.232286	1	-0.000728899	0.000121523	2.93783e-09	0.00326807
3:159508136-159508462	1.41769	0.643839	0.0336838	1	-0.000973285	0.000140096	8.2701e-12	9.19972e-06
3:160831719-160832441	0.384356	0.237525	0.106028	1	-0.000773566	0.000133084	8.65309e-09	0.00962577
3:160945304-160945709	-0.921543	0.206686	9.3271e-06	1	0.000879957	0.000143566	1.35188e-09	0.00150384
3:163095220-163095768	-0.507588	0.301798	0.0931189	1	0.000809546	0.000122586	7.0756e-11	7.87096e-05
3:164721784-164722737	0.603095	0.613133	0.331244	1	-0.000805015	0.000123133	1.06857e-10	0.000118869
3:164723928-164724799	0.0985843	0.321481	0.75924	1	-0.000772728	0.000122026	3.8716e-10	0.00043068
3:165037454-165037641	1.06932	0.609932	0.0874956	1	-0.0007226	0.000123956	7.8804e-09	0.00876622
3:165284529-165285173	-0.601336	0.65764	0.366369	1	0.000866112	0.000115219	1.49623e-13	1.66442e-07
3:165465357-165466136	0.414212	0.238191	0.0824377	1	-0.000803543	0.000124032	1.57623e-10	0.000175341
3:165571400-165571826	-0.22603	0.641404	0.726467	1	-0.000736284	0.000116742	4.59843e-10	0.000511534
3:165744243-165745171	0.343866	0.234977	0.143768	1	-0.000707428	0.000121013	7.14322e-09	0.00794617
3:166298437-166298777	-0.662241	0.173129	0.000139805	1	0.000795871	0.000119204	4.37645e-11	4.8684e-05
3:166499653-166500541	0.12367	0.612907	0.841143	1	-0.000775869	0.000127342	1.68442e-09	0.00187376
3:167019467-167019850	0.360821	0.304773	0.236894	1	-0.000837157	0.00012429	2.9983e-11	3.33533e-05
3:167066498-167067371	0.489802	0.638428	0.447504	1	-0.000718552	0.000122662	6.70285e-09	0.0074563
3:167073804-167074184	1.0702	0.676275	0.122145	1	-0.000918971	0.000126628	9.28336e-13	1.03269e-06
3:167152439-167153138	0.104408	0.619102	0.866958	1	0.000874002	0.000124397	4.38939e-12	4.88279e-06
3:167321229-167322234	0.22689	0.317971	0.475954	1	-0.000810575	0.000125877	2.0308e-10	0.000225907
3:167410210-167411240	-0.421126	0.651095	0.521461	1	-0.000848063	0.000128181	6.47338e-11	7.20104e-05
3:168333871-168334935	0.427725	0.23626	0.0706067	1	-0.000791601	0.000122671	1.82738e-10	0.000203279
3:168704075-168704947	0.250106	0.637965	0.697129	1	-0.000823119	0.00012587	1.05714e-10	0.000117597
3:169682076-169682478	1.04021	0.667245	0.12719	1	-0.000764265	0.000129711	5.73984e-09	0.00638505
3:170021501-170021766	0.616927	0.730685	0.403915	1	0.000954687	0.000159281	3.2178e-09	0.00357951
3:170612157-170612802	0.975313	0.314946	0.00202824	1	-0.00112416	0.000193042	8.34131e-09	0.00927894
3:170691555-170693547	0.405164	0.235778	0.0861156	1	-0.000740332	0.000121049	1.45432e-09	0.0016178
3:170771497-170771909	0.982932	0.675854	0.153976	1	-0.000811033	0.000119362	2.08468e-11	2.31901e-05
3:170813829-170814150	-0.986935	0.789037	0.218771	1	0.000853979	0.00013813	1.08756e-09	0.00120981
3:172069799-172071439	0.249718	0.317145	0.431487	1	-0.00076961	0.000122831	5.84732e-10	0.000650461
3:172350591-172351759	-0.451038	0.32363	0.164054	1	0.000766161	0.000131296	7.58014e-09	0.00843221
3:173036728-173037591	0.326579	0.312125	0.295878	1	-0.000748506	0.000118017	3.67996e-10	0.000409362
3:173121014-173121726	-0.692933	0.164152	2.67833e-05	1	0.000771857	0.000121938	3.93491e-10	0.000437722
3:173226267-173226657	-0.385223	0.316167	0.223754	1	0.000783637	0.00012544	6.54876e-10	0.000728489
3:173440136-173440277	-0.84926	0.633765	0.188209	1	0.000918744	0.000135741	2.64926e-11	2.94705e-05
3:173715254-173716200	-0.0167714	0.658558	0.97981	1	0.000758823	0.000125603	2.27004e-09	0.00252521
3:174169474-174170734	-1.44974	0.578791	0.016397	1	0.000766214	0.000131389	8.02924e-09	0.00893179
3:174831019-174832244	0.304074	0.321122	0.344181	1	-0.000723111	0.000121523	3.88301e-09	0.00431949
3:175369685-175370635	-0.679586	0.190236	0.000372809	1	0.000721596	0.000122115	4.93775e-09	0.00549279
3:175459661-175461973	0.419691	0.237836	0.0780015	1	-0.000735045	0.000123102	3.44262e-09	0.0038296
3:175617829-175618684	0.348406	0.235328	0.139139	1	-0.000773	0.000121584	3.31608e-10	0.000368883
3:176102139-176103310	0.48801	0.29863	0.102785	1	-0.000792929	0.000122883	1.8313e-10	0.000203715
3:176952232-176953783	0.291058	0.296427	0.32661	1	-0.000746359	0.000121498	1.2363e-09	0.00137527
3:177266383-177267309	-0.480926	0.236178	0.0420539	1	0.00072387	0.000121434	3.652e-09	0.00406252
3:177832306-177833187	0.781901	0.603312	0.202404	1	-0.000817527	0.000140448	8.29953e-09	0.00923246
3:178857860-178858315	-0.705608	0.596225	0.243692	1	-0.00071307	0.000122066	7.32386e-09	0.00814711
3:178970302-178971037	-0.284262	0.632196	0.655406	1	0.000734945	0.000123671	4.09194e-09	0.0045519
3:179892752-179893290	0.551383	0.319156	0.0847713	1	-0.000712902	0.000121406	6.13262e-09	0.00682197
3:180006740-180007359	-0.76414	0.321487	0.0179724	1	0.000821388	0.000132012	7.9968e-10	0.000889571
3:180040662-180041143	0.526181	0.322391	0.103319	1	-0.000776542	0.000125315	8.91614e-10	0.000991839
3:180269536-180269903	0.292222	0.236671	0.217308	1	-0.00077103	0.000123822	7.49452e-10	0.000833697
3:180349363-180350011	-0.486669	0.591217	0.415314	1	-0.00071684	0.000122901	7.71166e-09	0.00857852
3:180522427-180522997	-0.385744	0.661542	0.563212	1	-0.000777988	0.000129005	2.44373e-09	0.00271843
3:181898704-181899941	0.142787	0.651687	0.8277	1	-0.00081322	0.000121387	3.77584e-11	4.20028e-05
3:181930414-181930504	1.50739	0.597363	0.0161038	1	-0.000751478	0.000125875	3.62589e-09	0.00403347
3:182222784-182224584	-0.349477	0.608636	0.569065	1	0.000783884	0.000129742	2.26537e-09	0.00252002
3:182538990-182539191	0.710193	1.12831	0.532924	1	0.00173261	0.000246775	5.24807e-12	5.83799e-06
3:183112691-183114013	0.245194	0.316019	0.438253	1	-0.000777397	0.000121779	2.81607e-10	0.000313262
3:183506992-183508147	-0.968889	0.640327	0.138178	1	0.000731345	0.000124333	5.79009e-09	0.00644094
3:184012125-184012585	-0.721682	0.191334	0.000172892	1	0.000760964	0.000122113	7.25137e-10	0.000806648
3:184565631-184567549	-0.431729	0.234998	0.0665609	1	0.00087663	0.000125315	5.31225e-12	5.90939e-06
3:184762928-184764069	-0.349712	0.235797	0.138448	1	0.000715959	0.000120993	4.71641e-09	0.00524657
3:184843900-184844881	0.421922	0.316409	0.183108	1	-0.000747012	0.0001244	2.8155e-09	0.00313198
3:185441407-185445150	-0.66785	0.190198	0.000468232	1	0.000709735	0.000121472	7.26054e-09	0.00807668
3:185486543-185488166	0.274394	0.319348	0.390671	1	-0.000755387	0.000122943	1.22449e-09	0.00136214
3:185736605-185739734	-1.0075	0.664131	0.13724	1	0.000926181	0.000124335	2.28637e-13	2.54338e-07
3:185916521-185918100	0.40443	0.235305	0.0860598	1	-0.000749093	0.000122287	1.37101e-09	0.00152512
3:186341709-186341799	-0.903689	0.1899	2.29441e-06	1	0.00087572	0.000128553	1.87199e-11	2.08242e-05
3:186425185-186426434	0.340996	0.238641	0.153409	1	-0.000715296	0.000121154	5.0996e-09	0.00567284
3:186720798-186721216	0.648272	0.317384	0.0414512	1	-0.000940156	0.000154914	1.92958e-09	0.00214648
3:187057321-187057518	-0.64169	0.757149	0.402195	1	0.000987501	0.000169712	8.60011e-09	0.00956684
3:187217001-187217965	0.192488	0.323413	0.551999	1	-0.000809699	0.00012915	5.71086e-10	0.00063528
3:187230530-187232241	-0.583268	0.680508	0.39659	1	-0.000783318	0.00012119	1.70855e-10	0.000190061
3:187391497-187391902	-0.526603	0.319774	0.100214	1	0.000857671	0.000141096	1.96015e-09	0.00218049
3:188235355-188235885	0.171779	0.621554	0.783689	1	0.000775463	0.000132548	7.26182e-09	0.0080781
3:188924270-188925872	0.219044	0.321034	0.495388	1	-0.000730194	0.000121448	2.69259e-09	0.00299526
3:189368594-189368692	-0.673468	0.872197	0.445361	1	0.000904975	0.000131206	1.08868e-11	1.21105e-05
3:189612831-189613125	-0.8438	0.673218	0.217948	1	0.000848322	0.000143294	4.92144e-09	0.00547465
3:189837943-189840512	0.836952	0.597812	0.16926	1	-0.000733009	0.00012176	2.57666e-09	0.0028663
3:189924041-189924752	0.668166	0.63006	0.295359	1	-0.000772623	0.000123119	5.51755e-10	0.000613777
3:190946961-190948787	-0.43399	0.31809	0.173151	1	0.000802882	0.000125111	2.28102e-10	0.000253742
3:191549692-191550878	-0.354135	0.235574	0.133172	1	0.000708734	0.000121054	6.78998e-09	0.00755323
3:192761416-192761774	0.564756	0.649907	0.390212	1	-0.000776642	0.000130568	4.02316e-09	0.0044754
3:193230459-193230732	0.00794181	0.625258	0.989929	1	0.000796347	0.000123367	1.81843e-10	0.000202284
3:194441968-194444455	-0.314224	0.319017	0.325174	1	0.000732142	0.000123055	3.89895e-09	0.00433722
3:194684169-194685097	0.712958	0.193842	0.000249084	1	-0.00078156	0.000126843	1.10074e-09	0.00122447
3:195092442-195093953	-0.312306	0.321754	0.332232	1	0.000714603	0.000122515	7.6941e-09	0.00855897
3:197633047-197635946	0.447126	0.294275	0.129261	1	-0.000871443	0.000120738	1.16159e-12	1.29216e-06
4:458594-459469	0.424963	0.671378	0.530371	1	-0.000727446	0.000123272	5.1874e-09	0.00577051
4:1705928-1706944	0.351468	0.326325	0.282092	1	-0.000779422	0.000134103	8.97093e-09	0.00997933
4:1940966-1942701	-0.447143	0.298956	0.135309	1	0.000708157	0.000121741	8.44697e-09	0.00939647
4:2919598-2919946	-0.368084	0.354616	0.299645	1	0.0013526	0.000226353	3.55685e-09	0.00395667
4:4517250-4517627	1.80719	0.725024	0.0172339	1	-0.00131628	0.000217546	2.20223e-09	0.00244978
4:4551621-4552410	0.443917	0.302503	0.142919	1	-0.00084585	0.000114362	3.37183e-13	3.75085e-07
4:4641091-4646212	0.125064	0.31627	0.692726	1	-0.000728518	0.00012146	2.93177e-09	0.00326132
4:4769346-4771204	0.369106	0.240911	0.125859	1	-0.000737332	0.000122221	2.38972e-09	0.00265835
4:5169373-5172304	0.110675	0.311749	0.722774	1	-0.000795181	0.000120909	8.30822e-11	9.24213e-05
4:6547459-6552344	0.763567	0.596303	0.207807	1	-0.000806285	0.000121273	5.24948e-11	5.83956e-05
4:6782651-6787354	-0.409023	0.295649	0.167118	1	0.000756844	0.00012143	7.16644e-10	0.000797201
4:6838341-6840077	0.340477	0.602698	0.575291	1	-0.000770188	0.000125249	1.19816e-09	0.00133284
4:7260485-7261850	0.367282	0.236543	0.120877	1	-0.000827952	0.000120279	1.12462e-11	1.25104e-05
4:7558715-7562907	0.625961	0.299288	0.0369394	1	-0.000765571	0.000126082	1.89186e-09	0.00210452
4:9094007-9094849	-0.327511	0.316843	0.301891	1	0.000721542	0.00012304	6.41464e-09	0.0071357
4:11872733-11874572	0.507207	0.302251	0.0938433	1	-0.000752248	0.000121454	9.09239e-10	0.00101145
4:11966964-11967127	0.248495	0.329732	0.451472	1	-0.000777927	0.000131023	4.34934e-09	0.00483824
4:12222899-12223601	1.18645	0.600365	0.0552135	1	-0.000775821	0.00012504	8.59392e-10	0.000955995
4:13461453-13462132	0.196547	0.235793	0.404781	1	-0.000810415	0.000122015	5.48093e-11	6.09703e-05
4:14278806-14279460	-0.372926	0.608952	0.543754	1	-0.000715618	0.000122478	7.31211e-09	0.00813405
4:14393561-14394496	0.050433	0.59611	0.933001	1	-0.000821312	0.000120883	2.02878e-11	2.25683e-05
4:15463838-15464412	0.951764	0.664683	0.160087	1	-0.000801473	0.000126777	4.14446e-10	0.000461033
4:15710827-15711250	0.474097	0.295875	0.109502	1	-0.000766576	0.000131774	8.59197e-09	0.00955778
4:16006578-16007656	0.042376	0.319357	0.894498	1	-0.000707673	0.000121821	8.81851e-09	0.00980979
4:16010274-16013177	-0.44977	0.300936	0.135563	1	0.000778039	0.00012285	3.86028e-10	0.000429421
4:16485760-16486719	-0.364072	0.317791	0.252525	1	0.000924623	0.000119808	3.27221e-14	3.64003e-08
4:17220461-17220913	0.394583	0.332897	0.236556	1	-0.00087259	0.000134706	1.68023e-10	0.000186911
4:19440426-19442214	1.20924	0.575948	0.0421536	1	-0.000804504	0.000121117	5.46628e-11	6.08073e-05
4:19451689-19452918	0.231297	0.31839	0.467947	1	-0.000726366	0.000121338	3.14189e-09	0.00349506
4:19764392-19764888	0.390562	0.308271	0.205714	1	-0.000800056	0.000129457	1.01519e-09	0.00112931
4:19873479-19873635	-0.710732	0.197691	0.000342865	1	0.00075453	0.000129025	7.16504e-09	0.00797044
4:20238752-20239370	0.769587	0.642455	0.238195	1	-0.000828575	0.000131974	5.70495e-10	0.000634623
4:20461589-20462274	-0.0709552	0.66214	0.91522	1	-0.000780056	0.00012447	5.84898e-10	0.000650645
4:20554290-20554692	0.91642	0.63076	0.154383	1	-0.000700604	0.000117036	3.18206e-09	0.00353975
4:21319117-21319828	0.478014	0.304652	0.117163	1	-0.000797403	0.000134853	4.83591e-09	0.0053795
4:21863960-21865218	0.391038	0.295641	0.186536	1	-0.000723945	0.000121817	4.06347e-09	0.00452024
4:22168883-22169490	0.469173	0.618749	0.453172	1	-0.000722202	0.0001209	3.59443e-09	0.00399847
4:22388228-22388999	0.776189	0.299388	0.00975734	1	-0.000928603	0.000123401	1.32566e-13	1.47468e-07
4:22412731-22413413	0.784674	0.189918	3.94054e-05	1	-0.000768995	0.000121285	3.68305e-10	0.000409706
4:22418879-22419465	-0.307943	0.315396	0.329463	1	0.000721429	0.000122037	4.87407e-09	0.00542195
4:22621008-22621467	1.65872	0.58371	0.00704632	1	-0.000826754	0.000125174	7.55239e-11	8.40134e-05
4:23032659-23032908	0.962109	0.583579	0.107297	1	-0.000832112	0.000127165	1.06582e-10	0.000118563
4:23397091-23397565	0.851343	0.180789	2.89314e-06	1	-0.000836985	0.000116315	1.36708e-12	1.52075e-06
4:23485636-23487357	0.430216	0.232746	0.0649246	1	-0.000864177	0.000120238	1.43323e-12	1.59433e-06
4:24604325-24604652	0.339632	0.661377	0.610693	1	-0.000707643	0.00012092	7.04475e-09	0.00783663
4:25879230-25883926	-0.896563	0.637697	0.1675	1	0.000735327	0.000126059	7.68553e-09	0.00854944
4:26090876-26091732	0.735345	0.317238	0.020783	1	-0.000803159	0.000135085	4.18406e-09	0.00465438
4:26225845-26227201	-0.403166	0.65507	0.541773	1	0.000800427	0.000127749	5.85729e-10	0.000651569
4:27159806-27163276	0.590772	0.318468	0.0642615	1	-0.000804317	0.00012451	1.74843e-10	0.000194496
4:27422250-27423431	0.519492	0.648924	0.428161	1	-0.000869897	0.000122469	2.55539e-12	2.84264e-06
4:27730457-27732473	0.137962	0.625194	0.826482	1	-0.000747681	0.000122061	1.37317e-09	0.00152753
4:28049261-28049877	-0.407922	0.631978	0.522336	1	0.00073703	0.000122497	2.62886e-09	0.00292436
4:28582229-28583255	0.21866	0.236494	0.355459	1	-0.000731287	0.000121019	2.25436e-09	0.00250777
4:30057593-30057991	-0.620432	0.623803	0.326013	1	0.000809321	0.000115178	4.36203e-12	4.85236e-06
4:30893534-30894253	0.0234273	0.60847	0.96948	1	-0.000735264	0.000123962	4.34534e-09	0.00483379
4:31446855-31447524	0.557983	0.29985	0.0632967	1	-0.000750957	0.000124138	2.18049e-09	0.00242559
4:32594385-32595066	0.476793	0.302597	0.115698	1	-0.000748081	0.000128349	7.97076e-09	0.00886673
4:32651480-32652275	1.32494	0.602381	0.0337892	1	-0.000842143	0.000141271	3.85148e-09	0.00428442
4:32842039-32842458	0.872178	0.600956	0.154521	1	-0.000759969	0.000125391	2.03804e-09	0.00226713
4:33674971-33676051	0.174194	0.315974	0.581722	1	-0.000817672	0.000121059	2.63002e-11	2.92566e-05
4:33701248-33701966	-0.495797	0.304111	0.103554	1	0.000711692	0.00012249	8.83319e-09	0.00982611
4:34587176-34587598	0.513113	0.299766	0.0875094	1	-0.000842652	0.000121903	9.41359e-12	1.04717e-05
4:35284642-35285250	0.18547	0.31922	0.561527	1	-0.00078346	0.000122049	2.25452e-10	0.000250795
4:35728442-35729601	1.1481	0.608981	0.0667427	1	-0.000755791	0.000122132	9.46044e-10	0.00105239
4:37502629-37503066	-0.17943	0.342055	0.600107	1	0.000853679	0.000145138	6.04326e-09	0.00672257
4:37714065-37715431	0.738596	0.191018	0.000118353	1	-0.000722778	0.000121998	4.51444e-09	0.0050219
4:37985395-37985654	0.678623	0.30608	0.0270302	1	-0.000812116	0.000135619	3.20354e-09	0.00356365
4:38149289-38149672	-0.866653	0.210607	4.24663e-05	1	0.000858197	0.000146405	6.59561e-09	0.00733701
4:38950406-38951399	0.2891	0.320377	0.367314	1	-0.000952126	0.000138485	1.18427e-11	1.31739e-05
4:39358976-39360784	1.23131	0.650213	0.0655742	1	-0.000907008	0.000126412	1.55937e-12	1.73465e-06
4:39471646-39472245	0.49009	0.60524	0.422905	1	-0.000828828	0.000121546	1.72336e-11	1.91708e-05
4:40222785-40223461	-1.468	0.598875	0.0187176	1	0.000819812	0.000122893	4.53994e-11	5.05027e-05
4:41368758-41369129	0.497582	0.300338	0.0981146	1	-0.000739694	0.000121716	1.83484e-09	0.00204109
4:41446522-41447695	0.100263	0.313752	0.749469	1	-0.000777342	0.000122559	3.63456e-10	0.000404312
4:41932725-41933285	0.115204	0.599917	0.8487	1	0.000796048	0.000121082	8.44889e-11	9.39861e-05
4:42227055-42227209	0.468948	0.642728	0.470048	1	-0.000737333	0.000120057	1.27622e-09	0.00141968
4:42669088-42669801	0.839521	0.603607	0.172023	1	-0.000797528	0.000121888	1.03201e-10	0.000114801
4:42693783-42695025	0.375437	0.601758	0.536238	1	-0.000764638	0.000121488	4.92527e-10	0.000547891
4:44813855-44814457	0.635103	0.297515	0.0332614	1	-0.000746946	0.000125582	3.97214e-09	0.00441864
4:44983872-44984551	1.0149	0.601446	0.0993098	1	-0.000782882	0.000125659	7.2774e-10	0.000809544
4:46141068-46141853	0.507923	0.302778	0.0939372	1	-0.000867326	0.000121518	2.04547e-12	2.2754e-06
4:47564546-47566185	0.386636	0.233229	0.0977767	1	-0.000853605	0.000121088	3.68186e-12	4.09573e-06
4:48326467-48327698	0.31212	0.32556	0.338159	1	-0.000706748	0.000121682	8.87245e-09	0.00986978
4:48574536-48575218	1.02044	0.619868	0.107566	1	-0.000770443	0.000127034	1.97568e-09	0.00219776
4:53125046-53125422	1.28516	0.671002	0.0634636	1	-0.000849696	0.000130508	1.29943e-10	0.00014455
4:53646365-53646578	-0.749127	0.192031	0.00010322	1	0.000754073	0.000123891	1.75271e-09	0.00194973
4:54982180-54983823	0.721157	0.192163	0.000186141	1	-0.000731063	0.000124169	5.59733e-09	0.00622651
4:55160304-55161771	0.441963	0.235818	0.0612793	1	-0.000789955	0.000125447	4.82371e-10	0.000536594
4:55215326-55215932	-0.714374	0.181457	8.91031e-05	1	0.000674359	0.000115903	8.42615e-09	0.00937331
4:55752795-55753941	0.692123	0.620175	0.271102	1	-0.000750499	0.000126841	4.7297e-09	0.00526135
4:57245072-57246252	-0.402613	0.606471	0.51063	1	-0.000717498	0.00012194	5.72599e-09	0.00636964
4:57572817-57573038	-0.758055	0.185519	4.81408e-05	1	0.000793233	0.000119395	5.65077e-11	6.28596e-05
4:57679075-57681798	-0.937471	0.623089	0.140326	1	0.000736656	0.000124664	4.9472e-09	0.0055033
4:59147747-59147993	0.455988	0.696541	0.517054	1	-0.000868248	0.000120488	1.38334e-12	1.53883e-06
4:59503908-59504232	-1.68973	0.636006	0.0115924	1	0.00082484	0.00013847	3.80561e-09	0.00423339
4:59594027-59594756	0.32106	0.302103	0.288327	1	-0.000710471	0.000121693	7.47047e-09	0.00831021
4:61175392-61175797	0.856955	0.630634	0.181995	1	-0.000898275	0.000141065	3.30148e-10	0.00036726
4:61274315-61275233	0.666221	0.190897	0.00050719	1	-0.000723655	0.00012241	4.89329e-09	0.00544334
4:62384183-62385175	0.285946	0.625976	0.650314	1	-0.000727859	0.000123244	5.04682e-09	0.00561413
4:62460840-62461218	0.222588	0.237477	0.34889	1	-0.000755965	0.000126254	3.14851e-09	0.00350243
4:62517349-62517623	0.380357	0.235371	0.106507	1	-0.000815271	0.000121964	4.21529e-11	4.68912e-05
4:62758129-62758632	1.07265	0.623336	0.0939019	1	-0.000852826	0.000137783	9.78602e-10	0.0010886
4:62805210-62805600	0.695672	0.786599	0.381984	1	-0.000953436	0.000126483	1.2172e-13	1.35402e-07
4:63335246-63336601	1.08324	0.618624	0.0876827	1	-0.00071768	0.000122828	7.31061e-09	0.00813238
4:63522475-63524266	-0.804959	0.616239	0.198947	1	0.000760932	0.000129252	5.62532e-09	0.00625766
4:63705569-63705845	-0.691894	0.306633	0.0244297	1	0.000828342	0.000131246	4.5193e-10	0.000502731
4:65718801-65719191	-0.0623622	0.648797	0.923949	1	0.00077242	0.000125146	1.06202e-09	0.0011814
4:66191081-66191586	1.38668	0.605887	0.0274667	1	-0.000734649	0.000124618	5.39968e-09	0.00600665
4:67085465-67086511	0.0562741	0.61732	0.927826	1	-0.000739319	0.000124986	4.7758e-09	0.00531264
4:67588023-67588307	0.740331	0.189813	0.000103343	1	-0.000758646	0.000121644	7.00566e-10	0.000779315
4:69307397-69308009	0.904799	0.640901	0.165845	1	-0.000828354	0.000121104	1.5009e-11	1.66961e-05
4:69319332-69320324	-0.762078	0.193158	8.60322e-05	1	0.000727109	0.000123747	6.03298e-09	0.00671113
4:69819820-69820315	-1.2178	0.649284	0.068375	1	0.00069555	0.000111771	7.85051e-10	0.000873297
4:69821083-69821471	0.717542	0.305804	0.0193132	1	-0.00076786	0.000131478	7.46613e-09	0.00830538
4:70540881-70541201	-0.448721	0.237826	0.0595623	1	0.000789747	0.000124122	3.25295e-10	0.000361861
4:71345651-71346667	0.752435	0.580047	0.202028	1	-0.000742526	0.000122287	1.89228e-09	0.00210499
4:71945353-71946385	0.379025	0.238142	0.111855	1	-0.000785381	0.000121226	1.55453e-10	0.000172928
4:71993495-71994728	0.538074	0.322074	0.0954513	1	-0.000787145	0.000124571	4.21389e-10	0.000468756
4:73012000-73012433	0.363087	0.311294	0.243921	1	-0.000785818	0.000128451	1.47503e-09	0.00164083
4:74954162-74955022	0.602756	0.298975	0.0442766	1	-0.000722271	0.000122445	5.25908e-09	0.00585024
4:76051690-76052463	0.445168	0.30404	0.143651	1	-0.000740845	0.000122026	1.9141e-09	0.00212926
4:76836458-76837174	0.108174	0.631804	0.864942	1	-0.000800782	0.000127519	5.40341e-10	0.00060108
4:76898725-76899648	0.349321	0.233551	0.135151	1	-0.000776926	0.000120619	1.96783e-10	0.000218903
4:77454993-77455724	-0.588315	0.647144	0.369086	1	-0.000852942	0.000139646	1.65813e-09	0.00184452
4:78033474-78035412	0.314626	0.300669	0.295808	1	-0.000732512	0.000121591	2.51326e-09	0.00279577
4:78159987-78160466	0.449049	0.302044	0.137637	1	-0.000762742	0.000129328	5.29077e-09	0.00588549
4:80334743-80334918	0.576663	0.313474	0.0662953	1	-0.000880102	0.000144965	1.96115e-09	0.0021816
4:81335247-81336376	-0.239749	0.317416	0.45048	1	0.000739113	0.000126865	7.9963e-09	0.00889515
4:81674782-81675509	0.268401	0.322311	0.405415	1	-0.000784034	0.000125438	6.44592e-10	0.000717049
4:84022069-84023046	-2.10027	0.588702	0.000947817	1	0.000803908	0.00013217	1.77613e-09	0.00197579
4:84623913-84624124	-0.108374	0.736069	0.883723	1	-0.000886059	0.000120273	4.21036e-13	4.68363e-07
4:85028990-85029311	2.43504	0.546679	7.28658e-05	1	-0.0008193	0.000137942	4.28768e-09	0.00476964
4:85518706-85519916	0.467176	0.299703	0.11961	1	-0.000724709	0.000123156	5.71503e-09	0.00635745
4:85690487-85690871	1.12222	0.677483	0.105832	1	-0.000767155	0.000115041	4.76421e-11	5.29975e-05
4:86525729-86526104	0.221581	0.72747	0.762381	1	-0.000750589	0.000127521	5.84793e-09	0.00650529
4:86547723-86549624	0.4425	0.236992	0.0622323	1	-0.000825864	0.00012029	1.26663e-11	1.40901e-05
4:88223272-88224125	0.348936	0.298668	0.243186	1	-0.000750701	0.000121861	1.11393e-09	0.00123915
4:88322507-88322976	-0.0630805	0.313685	0.840702	1	-0.00073942	0.00012589	6.14757e-09	0.00683861
4:89129363-89129646	-0.481286	0.331081	0.14682	1	0.000861021	0.000136348	4.6457e-10	0.000516792
4:90852816-90853356	-0.868527	0.173861	7.12408e-07	0.792488	0.000969275	0.000128175	1.05236e-13	1.17066e-07
4:91114215-91115045	0.139731	0.313899	0.65638	1	-0.000759141	0.000118902	2.8356e-10	0.000315434
4:91929672-91930596	-0.424619	0.312715	0.175174	1	0.000787227	0.000121254	1.43321e-10	0.000159431
4:92791636-92792653	-0.82189	0.304207	0.00710698	1	0.000745171	0.000127639	7.53944e-09	0.00838693
4:94041597-94043064	0.664576	0.296412	0.0253721	1	-0.000804241	0.000124342	1.66253e-10	0.000184941
4:94339183-94339593	1.17484	0.713007	0.108049	1	-0.000867262	0.00014174	1.46259e-09	0.001627
4:94651634-94653185	0.296525	0.297691	0.319659	1	-0.000753595	0.000121552	8.76309e-10	0.000974814
4:94797136-94797592	0.992154	0.6551	0.138296	1	-0.000775204	0.000133132	8.58862e-09	0.00955405
4:95133229-95133799	-0.350927	0.334211	0.294125	1	0.00079263	0.000134386	5.26653e-09	0.00585853
4:95315409-95315927	0.37797	0.237418	0.111796	1	-0.000741352	0.000124206	3.51098e-09	0.00390564
4:95402026-95403112	0.356562	0.239269	0.136544	1	-0.000731856	0.000121624	2.61986e-09	0.00291435
4:95767699-95768010	0.199227	0.327866	0.543772	1	-0.000801922	0.000133421	2.85793e-09	0.00317918
4:95789000-95789763	0.0898409	0.620755	0.885657	1	-0.000749637	0.000125835	3.9472e-09	0.0043909
4:96156887-96158112	-0.885403	0.197814	8.59187e-06	1	0.000885836	0.00013317	5.11582e-11	5.69088e-05
4:96727577-96727897	0.90939	0.681534	0.190311	1	-0.000796496	0.000133044	3.21942e-09	0.00358131
4:97276493-97276862	1.22307	0.628267	0.0594264	1	-0.00101339	0.000134199	1.18638e-13	1.31974e-07
4:98233580-98234272	0.0601233	0.304081	0.843351	1	-0.000743055	0.000115361	1.98764e-10	0.000221107
4:98276263-98277388	-0.313894	0.318521	0.324941	1	0.000765777	0.000131209	7.53499e-09	0.00838198
4:98541713-98542281	-0.667247	0.167154	7.14361e-05	1	0.000761271	0.000125879	2.25617e-09	0.00250978
4:98580935-98581479	-0.407403	0.302527	0.178641	1	0.000735857	0.000126115	7.68472e-09	0.00854855
4:98612137-98613005	0.953707	0.599139	0.119377	1	-0.00085683	0.000115675	3.17739e-13	3.53456e-07
4:99257866-99258342	0.342943	0.736793	0.644281	1	0.00108852	0.000152911	2.39295e-12	2.66194e-06
4:99281892-99282459	0.43636	0.701109	0.537266	1	-0.000822427	0.000141448	8.63104e-09	0.00960123
4:99622886-99623274	-0.696851	0.315455	0.0275514	1	0.000830773	0.000140554	5.09213e-09	0.00566453
4:99871623-99871851	0.609167	0.30071	0.0432489	1	-0.000758053	0.000125021	1.99364e-09	0.00221774
4:100329935-100330926	0.506655	0.297266	0.0888777	1	-0.000790942	0.000121393	1.23224e-10	0.000137075
4:100528196-100529039	-0.240754	0.316138	0.446783	1	0.00075212	0.000123166	1.54072e-09	0.00171391
4:101205068-101206086	0.711405	0.176293	5.91951e-05	1	-0.000732876	0.000121114	2.13981e-09	0.00238034
4:101538618-101539301	-1.08329	0.62089	0.0887703	1	0.000951936	0.000134865	3.45632e-12	3.84484e-06
4:101596281-101598152	1.00776	0.596176	0.0987994	1	-0.000770661	0.000121304	3.41278e-10	0.00037964
4:101961289-101961706	-0.879548	0.63547	0.174038	1	0.000943315	0.000125214	1.2912e-13	1.43635e-07
4:102947118-102947334	-0.137233	0.67568	0.840089	1	-0.000760635	0.000127318	3.40705e-09	0.00379003
4:103052487-103053010	0.559316	0.312021	0.0735265	1	-0.000893682	0.000150531	4.30931e-09	0.00479371
4:103407209-103408626	-0.542065	0.299062	0.0704729	1	0.000786502	0.000122657	2.39971e-10	0.000266946
4:103958796-103959321	-0.567797	0.30762	0.0654234	1	0.000760833	0.000128141	4.26847e-09	0.00474828
4:104098636-104099104	-0.0938363	1.07664	0.930998	1	0.00144368	0.000240348	2.84346e-09	0.00316308
4:105864143-105865188	-0.722087	0.604461	0.239319	1	0.000819199	0.000122786	4.56122e-11	5.07394e-05
4:106169914-106171016	0.214802	0.3165	0.49772	1	-0.000724213	0.000123689	6.76253e-09	0.0075227
4:106475412-106475660	-1.74978	0.859231	0.0486803	1	0.000993794	0.000165091	2.61086e-09	0.00290434
4:107832042-107832349	-0.328481	0.623754	0.601631	1	0.000815016	0.000127822	3.09046e-10	0.000343786
4:109367774-109368836	-0.539187	0.597533	0.372307	1	-0.000733041	0.000122771	3.4487e-09	0.00383636
4:109375400-109375792	-0.207279	0.628923	0.74355	1	-0.000754911	0.00012672	3.7721e-09	0.00419612
4:109618220-109618592	-0.548795	0.653532	0.40647	1	0.000914955	0.000156666	7.64183e-09	0.00850083
4:109950448-109950861	0.117035	0.326058	0.719789	1	-0.000728441	0.000124532	6.99164e-09	0.00777755
4:109953704-109954069	-1.72252	0.582692	0.00520019	1	0.000835595	0.00012153	1.19594e-11	1.33037e-05
4:110057131-110058607	0.193494	0.233881	0.408323	1	-0.000710179	0.000121438	7.05901e-09	0.0078525
4:110277587-110279666	-0.731434	0.315843	0.0210651	1	0.000846094	0.000130588	1.54699e-10	0.000172088
4:111478090-111478598	0.112042	0.322643	0.728544	1	-0.000783207	0.000121729	2.05553e-10	0.000228659
4:111502118-111503355	-0.453439	0.316816	0.153067	1	0.000875648	0.000123293	2.56375e-12	2.85194e-06
4:111691434-111691981	-0.691058	0.183071	0.000171226	1	0.00072798	0.0001179	1.03821e-09	0.00115492
4:111981591-111981847	-0.514749	0.306548	0.0936066	1	0.000867323	0.000122846	3.5127e-12	3.90755e-06
4:112044866-112045982	0.709134	0.299184	0.0181084	1	-0.000797378	0.000121511	9.14263e-11	0.000101703
4:112157534-112158066	-0.140121	0.623163	0.82328	1	0.000748217	0.000125242	3.4283e-09	0.00381366
4:112365677-112366149	0.543703	0.617274	0.383862	1	-0.000764111	0.00012459	1.33031e-09	0.00147985
4:112582196-112582389	0.436508	0.240509	0.0699233	1	-0.000770235	0.000131841	7.42549e-09	0.00826018
4:112698288-112699427	-0.124293	0.628096	0.844141	1	-0.000813975	0.000121289	3.50222e-11	3.8959e-05
4:112838388-112838817	0.288168	0.323851	0.373994	1	-0.00085216	0.000121752	5.18735e-12	5.77045e-06
4:112889896-112890375	-0.141291	0.602407	0.815805	1	-0.00082977	0.000124211	4.29518e-11	4.77799e-05
4:113781004-113781794	0.160917	0.322496	0.618015	1	-0.000862621	0.000120687	1.87781e-12	2.08889e-06
4:114012683-114012981	0.38294	0.608766	0.532913	1	-0.000880214	0.000133697	8.51603e-11	9.47329e-05
4:114223576-114223961	-0.353425	0.653061	0.591743	1	0.000808229	0.000132909	1.98135e-09	0.00220407
4:115320248-115321902	0.440762	0.314872	0.162318	1	-0.000823132	0.000122223	2.9931e-11	3.32955e-05
4:115384524-115385027	-1.90241	0.58509	0.00235384	1	0.000738362	0.000125928	6.45513e-09	0.00718074
4:115716879-115717239	0.771159	0.194968	8.28386e-05	1	-0.000790033	0.000126479	6.73506e-10	0.000749213
4:115786210-115786487	0.732151	0.194696	0.000181075	1	-0.000746009	0.000127141	6.36835e-09	0.00708421
4:116126233-116126504	0.721355	0.327781	0.02807	1	-0.00100493	0.000168351	3.55744e-09	0.00395733
4:117053597-117054458	-0.0651004	0.615491	0.916296	1	-0.000774335	0.000123533	5.80719e-10	0.000645996
4:117301183-117301811	0.126085	0.317983	0.691914	1	-0.000790889	0.00012059	9.38065e-11	0.000104351
4:118011273-118011588	0.457021	0.301628	0.130293	1	-0.000769144	0.000128255	2.97405e-09	0.00330836
4:118387209-118388432	0.191339	0.321762	0.552359	1	-0.000721528	0.00012159	4.27087e-09	0.00475095
4:120056829-120057111	0.526128	0.310106	0.0904459	1	-0.000775716	0.000130879	4.6438e-09	0.0051658
4:120565901-120567999	0.417312	0.300007	0.164767	1	-0.000733164	0.000121906	2.66969e-09	0.00296978
4:120971613-120972442	1.28264	0.600446	0.0388507	1	-0.000799928	0.000127217	5.10731e-10	0.000568142
4:121075259-121076115	0.643316	0.303285	0.0342946	1	-0.000831937	0.000123229	2.69428e-11	2.99714e-05
4:122285142-122286045	-1.12596	0.651539	0.0917855	1	0.000745267	0.000124896	3.52507e-09	0.00392131
4:122989826-122990394	1.2284	0.673348	0.0756558	1	-0.000790518	0.000124784	3.81559e-10	0.00042445
4:123431667-123433507	0.655577	0.172898	0.000159686	1	-0.000748043	0.00011835	4.17178e-10	0.000464072
4:124518463-124518812	-0.723366	0.185984	0.000108233	1	0.000746424	0.000122084	1.49104e-09	0.00165864
4:126458775-126459218	-0.419634	0.3169	0.186147	1	0.000787834	0.000122194	1.88955e-10	0.000210195
4:127297374-127298699	0.187042	0.626761	0.766926	1	-0.000803399	0.000131384	1.52675e-09	0.00169837
4:127325397-127325700	0.617253	0.310702	0.0474869	1	-0.000808259	0.000133829	2.4156e-09	0.00268713
4:127768247-127769432	0.401397	0.238059	0.0921664	1	-0.000762172	0.000122115	6.83461e-10	0.000760287
4:128123554-128123795	1.15154	0.740609	0.1288	1	-0.000777412	0.00013327	7.8821e-09	0.00876811
4:128626545-128627051	0.429552	0.672458	0.526741	1	-0.000881918	0.000132218	4.58127e-11	5.09624e-05
4:128659326-128659780	0.499165	0.297348	0.0937909	1	-0.000734566	0.000122379	2.86244e-09	0.0031842
4:128947979-128949088	0.572362	0.652607	0.385715	1	-0.000802556	0.000125946	3.03026e-10	0.000337089
4:129936842-129937034	-2.20585	2.20573	0.32349	1	0.00248103	0.000397891	7.16865e-10	0.000797446
4:130010327-130011204	-0.39588	0.618063	0.525488	1	-0.000729879	0.000122701	3.95712e-09	0.00440193
4:130078773-130079398	0.281315	0.283496	0.321481	1	-0.000701372	0.000118924	5.44094e-09	0.00605255
4:130166035-130166571	1.40041	0.586791	0.0218043	1	-0.000926092	0.000125418	3.66988e-13	4.0824e-07
4:130304743-130305349	0.636904	0.303784	0.0364883	1	-0.000738364	0.000126735	8.09268e-09	0.00900237
4:130463105-130463609	0.362139	0.608543	0.555177	1	-0.000788355	0.000121677	1.55066e-10	0.000172496
4:130985607-130986421	-0.0238262	0.318514	0.940405	1	0.00077025	0.000121067	3.21744e-10	0.00035791
4:131560803-131561352	0.531026	0.323735	0.101558	1	-0.000879656	0.000126415	6.7938e-12	7.55748e-06
4:132381243-132381655	-0.48428	0.234952	0.0396179	1	0.00075165	0.00012105	8.26099e-10	0.000918959
4:132698352-132698842	-0.555514	0.58661	0.349387	1	-0.000761508	0.000122712	8.45011e-10	0.000939997
4:133237388-133238089	0.572305	0.300629	0.0574578	1	-0.000761844	0.000127167	3.08057e-09	0.00342685
4:134958884-134959490	-1.09871	0.668218	0.108967	1	0.000898367	0.00012925	7.77473e-12	8.64867e-06
4:135626132-135626596	0.499557	0.239372	0.03722	1	-0.000751315	0.000125162	2.885e-09	0.0032093
4:135662119-135663179	0.172727	0.318223	0.587535	1	-0.000908211	0.000119948	9.4436e-14	1.05051e-07
4:135808063-135808961	-0.549727	0.304734	0.0717403	1	0.000748154	0.000127748	6.75786e-09	0.0075175
4:137695934-137696217	0.0361664	0.317399	0.909331	1	-0.000761168	0.000123389	1.10138e-09	0.00122519
4:138475813-138476226	-0.64731	0.787809	0.417013	1	0.000786391	0.000132124	4.17223e-09	0.00464122
4:139042389-139042936	0.410336	0.302788	0.175874	1	-0.000772093	0.000123029	5.55027e-10	0.000617417
4:139045662-139046090	0.676453	0.181988	0.000214931	1	-0.000718723	0.000117899	1.67704e-09	0.00186555
4:139305058-139305498	0.86736	0.198917	1.46286e-05	1	-0.000893271	0.000132568	3.05773e-11	3.40145e-05
4:140027056-140028276	0.859606	0.306061	0.00513988	1	-0.00088241	0.000140917	6.0368e-10	0.000671539
4:140263656-140264015	0.924211	0.678358	0.180817	1	-0.000821172	0.000124262	6.94365e-11	7.72418e-05
4:140806799-140807066	1.26059	0.769135	0.109743	1	-0.000903836	0.000152122	4.21809e-09	0.00469223
4:144142446-144143231	0.118513	0.736921	0.873115	1	-0.001118	0.000186705	3.27742e-09	0.00364583
4:145429935-145431314	0.585837	0.638942	0.364729	1	-0.0008855	0.000121214	6.38718e-13	7.10515e-07
4:145516907-145518722	0.508545	0.297406	0.0878652	1	-0.000729431	0.000123942	5.68734e-09	0.00632664
4:146197280-146198017	0.353764	0.299304	0.237731	1	-0.000750431	0.00012159	1.04226e-09	0.00115942
4:146418163-146418740	1.25828	0.608581	0.045632	1	-0.000788477	0.000121972	1.79914e-10	0.000200138
4:146606404-146606860	-0.390354	0.295038	0.186399	1	0.000704378	0.00011866	4.53231e-09	0.00504178
4:146938254-146939608	-1.38627	0.577144	0.0210254	1	0.000822324	0.000128881	2.87497e-10	0.000319813
4:147142740-147142997	0.579618	0.308332	0.0606083	1	-0.00082738	0.000132101	6.0508e-10	0.000673096
4:147397441-147397724	1.23145	0.746303	0.106683	1	-0.00104226	0.000163539	3.03924e-10	0.000338087
4:148581561-148581730	2.47443	1.20392	0.0466377	1	-0.00237412	0.000396355	3.31609e-09	0.00368884
4:148806511-148807665	0.564836	0.297714	0.0583397	1	-0.000752392	0.000126145	3.57779e-09	0.00397997
4:149255966-149257681	0.470704	0.298511	0.115391	1	-0.000866095	0.000124993	8.29106e-12	9.22305e-06
4:150380820-150381343	-0.691008	0.300816	0.0220258	1	0.000763334	0.000126899	2.70847e-09	0.00301292
4:150983513-150984150	-1.44851	0.606473	0.0218616	1	0.000875024	0.000138627	4.73991e-10	0.000527271
4:151046767-151046998	-1.45461	0.654732	0.0322133	1	0.000874578	0.000138825	5.03866e-10	0.000560504
4:151499625-151501935	-0.210635	0.299065	0.481541	1	0.000726785	0.000122338	4.11544e-09	0.00457805
4:151502261-151506304	-0.430779	0.299503	0.150859	1	0.000966235	0.000123691	1.64227e-14	1.82687e-08
4:151916251-151916560	-0.929486	0.844783	0.278626	1	0.000921713	0.000144865	3.6513e-10	0.000406173
4:152489736-152490661	0.58968	0.301217	0.0507333	1	-0.000792642	0.00012224	1.50069e-10	0.000166938
4:153406993-153408192	-0.36949	0.297385	0.214608	1	0.000835963	0.000121737	1.26953e-11	1.41223e-05
4:154237708-154239470	0.0970963	0.315728	0.758598	1	-0.000733888	0.000126394	8.95713e-09	0.00996399
4:154990183-154990614	0.36993	0.296523	0.212743	1	-0.000773455	0.000121266	2.92098e-10	0.000324932
4:155233250-155234825	-0.637225	0.177084	0.000337768	1	0.000717277	0.0001218	5.55802e-09	0.00618279
4:155265675-155266631	0.344963	0.606147	0.572462	1	0.00081976	0.000122101	3.43815e-11	3.82463e-05
4:157664958-157665401	0.415078	0.601923	0.494478	1	-0.000699023	0.000117754	4.25616e-09	0.00473458
4:158012825-158012968	0.742926	0.190251	0.000101338	1	-0.000793503	0.000121915	1.28111e-10	0.000142512
4:159742567-159743955	0.372312	0.297638	0.211524	1	-0.000730662	0.000122184	3.26834e-09	0.00363572
4:160397511-160397914	0.395753	0.688653	0.568838	1	-0.000845201	0.000134074	4.75852e-10	0.000529342
4:160495550-160495757	0.256756	0.330826	0.438192	1	-0.000839552	0.000137184	1.4941e-09	0.00166205
4:160854319-160856365	0.861055	0.602022	0.160433	1	-0.000761312	0.000121378	5.62684e-10	0.000625934
4:161251528-161252201	0.606792	0.3075	0.0490592	1	-0.000796998	0.000123194	1.68441e-10	0.000187375
4:161278221-161278782	0.902515	0.678693	0.191771	1	-0.000872998	0.000126622	1.08043e-11	1.20187e-05
4:161583006-161584965	0.50049	0.237703	0.0355488	1	-0.000748803	0.000121427	1.07095e-09	0.00119133
4:162281391-162281658	0.0689715	0.323339	0.831201	1	-0.00076858	0.000131293	6.96587e-09	0.00774889
4:163550601-163551385	-0.547797	0.241781	0.0237461	1	0.000978002	0.000150043	1.24528e-10	0.000138526
4:163748448-163749360	0.717275	0.312339	0.0221977	1	-0.000840949	0.000129436	1.3808e-10	0.000153601
4:164165019-164165705	0.431335	0.322204	0.181306	1	-0.000715893	0.000121435	5.37645e-09	0.00598081
4:164200909-164201225	-0.401718	0.250247	0.108889	1	0.000873065	0.000137778	4.10642e-10	0.000456801
4:165724228-165726149	0.429201	0.303465	0.157772	1	-0.000713421	0.0001222	7.47586e-09	0.0083162
4:165754885-165755593	0.544313	0.301206	0.0712564	1	-0.000748339	0.00012193	1.27745e-09	0.00142105
4:166104222-166105020	1.16065	0.591609	0.0569756	1	-0.000779542	0.000122385	3.10781e-10	0.000345715
4:166514368-166514774	1.09809	0.729718	0.141607	1	-0.000878596	0.000135485	1.57993e-10	0.000175753
4:166592377-166592797	0.424635	0.306317	0.166217	1	-0.000747131	0.000128504	8.66583e-09	0.00963994
4:166772627-166772915	0.32416	0.307174	0.291721	1	-0.000784057	0.000128536	1.62129e-09	0.00180353
4:166925116-166926102	0.131812	0.317786	0.678503	1	-0.000833174	0.00012496	4.63033e-11	5.15082e-05
4:166952319-166952816	-0.206627	0.329506	0.53093	1	0.00077716	0.000132309	6.28901e-09	0.00699595
4:167101121-167101460	0.150999	0.712243	0.833218	1	0.00102089	0.000172831	5.07423e-09	0.00564461
4:167217527-167218143	0.211925	0.304398	0.48666	1	-0.000736757	0.000124277	4.57721e-09	0.00509172
4:167255213-167255544	0.471292	0.234086	0.044427	1	-0.000792378	0.000120435	8.19591e-11	9.1172e-05
4:167477172-167478359	0.537835	0.235514	0.0226561	1	-0.00075702	0.000123344	1.28215e-09	0.00142628
4:168403463-168403756	0.198393	0.307042	0.51851	1	-0.000762062	0.000117983	1.79193e-10	0.000199336
4:168933878-168934415	0.772137	0.674009	0.259135	1	-0.00095686	0.000150194	3.13229e-10	0.000348438
4:169088654-169089862	0.069619	0.321727	0.828778	1	-0.000733508	0.000123494	4.13435e-09	0.00459908
4:169280814-169281225	-1.26624	1.26963	0.324774	1	0.0024669	0.000322816	6.67904e-14	7.42982e-08
4:169409734-169411813	0.344454	0.315056	0.274857	1	-0.000911153	0.000120296	9.27606e-14	1.03188e-07
4:169763908-169765268	0.532627	0.301126	0.0774456	1	-0.000797609	0.00012444	2.40004e-10	0.000266982
4:169936293-169938462	0.563748	0.635771	0.380586	1	-0.000709539	0.000121887	8.23311e-09	0.00915858
4:170779858-170781680	0.464184	0.297467	0.119224	1	-0.000827612	0.000122369	2.48966e-11	2.76952e-05
4:171020450-171020784	1.09797	0.656031	0.102023	1	-0.000785035	0.000128259	1.42623e-09	0.00158655
4:172573508-172573895	0.464034	0.751857	0.540995	1	-0.000941119	0.00016096	7.2599e-09	0.00807598
4:172584571-172585062	-0.916682	0.201305	6.06082e-06	1	0.000939846	0.000134671	6.21472e-12	6.91331e-06
4:173305873-173306442	0.694033	0.302559	0.0221697	1	-0.000754273	0.000125968	3.15144e-09	0.00350569
4:173977486-173977778	-0.134054	0.67036	0.842519	1	-0.000789411	0.000134108	5.64816e-09	0.00628305
4:174005109-174006708	-0.468759	0.296132	0.114046	1	0.000731658	0.000122156	3.08853e-09	0.00343571
4:174053248-174053334	1.68354	0.734091	0.0279744	1	-0.000926962	0.000156269	4.53979e-09	0.00505009
4:174062138-174062455	-0.790274	0.197931	7.07033e-05	1	0.000771137	0.000131912	7.13218e-09	0.00793389
4:175234184-175234672	0.639651	0.323178	0.0481378	1	-0.000956111	0.000155905	1.32483e-09	0.00147376
4:175294517-175295119	0.369286	0.238407	0.121765	1	-0.000807568	0.000122888	8.61656e-11	9.58513e-05
4:176854649-176856139	0.3532	0.588227	0.551616	1	-0.000739889	0.000121751	1.83531e-09	0.00204161
4:176926259-176927812	0.423405	0.237014	0.0744053	1	-0.000746549	0.000121215	1.12272e-09	0.00124892
4:178554611-178555144	0.430909	0.319308	0.177864	1	-0.000726002	0.000121808	3.66446e-09	0.00407638
4:179195648-179196452	0.763142	0.19107	7.03906e-05	1	-0.000750017	0.000122088	1.23938e-09	0.0013787
4:179458824-179459955	0.185554	0.235785	0.431544	1	-0.000719802	0.00012109	4.0273e-09	0.00448
4:179650473-179650915	0.493123	0.30199	0.103036	1	-0.000750756	0.000124513	2.46521e-09	0.00274232
4:179726425-179727105	0.416977	0.301197	0.166732	1	-0.000835808	0.000120436	7.74822e-12	8.61919e-06
4:181597645-181598159	-0.1854	0.596896	0.757729	1	-0.000783825	0.000121895	2.12411e-10	0.000236288
4:182124353-182127561	0.551515	0.762289	0.473691	1	-0.000804101	0.000121431	6.23538e-11	6.93629e-05
4:182280391-182281012	0.190734	0.302327	0.528445	1	-0.000716643	0.00011557	8.76497e-10	0.000975022
4:182312203-182312796	1.04393	0.625824	0.10335	1	-0.000800838	0.000130227	1.19002e-09	0.00132378
4:182576823-182580596	0.363	0.329239	0.270702	1	-0.000747357	0.000122889	1.78733e-09	0.00198823
4:182821632-182822135	1.41693	0.70368	0.0512355	1	-0.000862789	0.000125191	1.16956e-11	1.30102e-05
4:182964816-182967134	1.1295	0.610781	0.0719233	1	-0.000880639	0.000123143	1.83436e-12	2.04056e-06
4:183131709-183134136	0.452034	0.299308	0.131534	1	-0.000754747	0.00012142	7.94226e-10	0.000883503
4:183219847-183220052	0.847797	0.678947	0.21977	1	-0.000792187	0.000119545	6.29787e-11	7.00581e-05
4:183497969-183498805	1.13989	0.638275	0.0817998	1	-0.000729759	0.00012364	5.1499e-09	0.00572879
4:183735888-183738043	0.00386916	0.319855	0.990354	1	-0.000724475	0.000123323	6.04096e-09	0.00672002
4:184121800-184122148	1.68441	0.60196	0.00788706	1	-0.00086238	0.000130063	5.95085e-11	6.61978e-05
4:184300473-184301021	-0.747205	0.201643	0.000224607	1	0.000795004	0.000135794	6.91191e-09	0.00768886
4:184815986-184816943	-0.309554	0.326336	0.34326	1	0.000940743	0.000136388	1.02147e-11	1.13629e-05
4:186354167-186355314	-0.16479	0.62288	0.79272	1	-0.000731901	0.000122794	3.66501e-09	0.00407698
4:186635456-186636580	1.23354	0.602747	0.0477335	1	-0.000709385	0.000120821	6.25786e-09	0.0069613
4:187262934-187265061	0.0369572	0.32809	0.910354	1	-0.00081767	0.000121387	2.96357e-11	3.29669e-05
4:187712199-187713908	0.390469	0.235027	0.097041	1	-0.000751408	0.000120817	7.77493e-10	0.000864889
4:187920866-187922550	-0.398892	0.235794	0.0911096	1	0.000775207	0.000128844	2.62825e-09	0.00292369
4:188152980-188153820	0.0824591	0.617736	0.894481	1	-0.00080196	0.000122725	1.0906e-10	0.00012132
4:188879896-188880511	0.642849	0.302326	0.0338797	1	-0.000757744	0.0001234	1.25421e-09	0.0013952
4:188969801-188970130	0.403189	0.235705	0.0875627	1	-0.000867743	0.000122764	3.27463e-12	3.64273e-06
4:189035660-189036009	-0.397242	0.30349	0.191127	1	0.000781498	0.000128069	1.61595e-09	0.00179759
4:189376662-189377359	-0.412489	0.234561	0.079041	1	0.00086061	0.000123191	5.65749e-12	6.29344e-06
4:189816820-189817579	-0.193664	0.608087	0.751834	1	-0.000745816	0.000119029	5.8866e-10	0.00065483
4:190082851-190083580	-0.263703	0.683402	0.701614	1	-0.000759386	0.000130168	7.701e-09	0.00856665
4:190772038-190772325	0.41613	0.596773	0.489667	1	-0.000813929	0.000122625	5.68965e-11	6.32921e-05
5:263502-264124	0.0657042	0.63236	0.917769	1	-0.000820486	0.000122449	3.7475e-11	4.16874e-05
5:1544494-1551218	1.12447	0.633428	0.0835032	1	-0.000775304	0.000122728	4.26055e-10	0.000473947
5:1973399-1977288	0.400583	0.314003	0.202805	1	-0.000713947	0.000121635	6.22117e-09	0.00692048
5:2353473-2356398	-0.42981	0.23513	0.067936	1	0.000744739	0.000120695	1.04663e-09	0.00116428
5:2746101-2747156	-0.62907	0.303422	0.0385777	1	0.000772143	0.000125466	1.16309e-09	0.00129383
5:2845780-2846151	0.654353	0.319026	0.0407148	1	-0.000848572	0.00013883	1.58354e-09	0.00176154
5:3914981-3915380	1.68763	0.63587	0.0117239	1	-0.00084189	0.000123362	1.778e-11	1.97786e-05
5:4230006-4231863	-0.403769	0.236186	0.0877474	1	0.000732078	0.000124564	5.96252e-09	0.00663275
5:4445480-4445859	1.31844	0.670655	0.0567206	1	-0.000818554	0.000134703	1.86173e-09	0.00207101
5:4718617-4719154	0.157441	0.615811	0.799521	1	-0.000827673	0.000123184	3.32353e-11	3.69712e-05
5:5063651-5065877	0.397626	0.235204	0.0913249	1	-0.0007145	0.000121024	5.10432e-09	0.00567809
5:5224108-5224698	0.530046	0.306198	0.0840759	1	-0.000787742	0.00013335	5.2283e-09	0.005816
5:5331497-5335218	0.448208	0.301303	0.137402	1	-0.00073172	0.000122094	3.02495e-09	0.00336498
5:5545744-5545901	1.12539	0.643658	0.0890869	1	-0.00081146	0.000130899	9.06017e-10	0.00100786
5:5750693-5753410	0.629011	0.299057	0.0358764	1	-0.000783278	0.000121276	1.76435e-10	0.000196268
5:5821099-5821969	0.678447	0.177831	0.000145647	1	-0.000728847	0.000123182	4.75421e-09	0.00528862
5:6013921-6015154	0.413264	0.235447	0.079616	1	-0.000715543	0.000122605	7.56076e-09	0.00841065
5:6516092-6516627	0.473708	0.303421	0.11903	1	-0.000757843	0.000123646	1.36203e-09	0.00151513
5:6599836-6606694	0.640747	0.624072	0.310728	1	-0.000720577	0.000122685	6.09277e-09	0.00677764
5:8020069-8020578	-2.18372	0.698112	0.00337086	1	0.000820884	0.00013996	6.4397e-09	0.00716357
5:8741592-8742034	0.32354	0.325666	0.321023	1	-0.000742273	0.000125089	4.32502e-09	0.00481118
5:8982788-8983800	-1.22075	0.615002	0.0540798	1	0.000830266	0.000127325	1.19974e-10	0.000133461
5:9348920-9349430	0.312113	0.322949	0.334307	1	-0.000725679	0.000123132	5.41487e-09	0.00602354
5:12394176-12395003	0.0836567	0.314503	0.790379	1	-0.00074828	0.000121489	1.11813e-09	0.00124381
5:12804950-12805777	0.871418	0.648239	0.18653	1	-0.000772727	0.000122202	4.10278e-10	0.000456396
5:13468007-13468373	0.516935	0.609254	0.401404	1	-0.00073993	0.000122145	2.06677e-09	0.00229909
5:13569661-13570704	0.253995	0.23492	0.279949	1	-0.00071551	0.000121038	4.88218e-09	0.00543098
5:13592949-13594047	-0.351483	0.315234	0.265488	1	0.000838732	0.000123471	2.04155e-11	2.27104e-05
5:13778472-13779206	0.205199	0.320913	0.522864	1	-0.000774217	0.000124071	6.83726e-10	0.000760582
5:14026299-14027329	0.434095	0.618174	0.486649	1	-0.000707886	0.000121801	8.69691e-09	0.00967451
5:14238247-14238718	-0.697861	0.176005	7.92637e-05	1	0.000733762	0.000121203	2.1039e-09	0.0023404
5:15014839-15015312	0.236109	0.326239	0.469632	1	-0.000873583	0.000128688	2.2179e-11	2.46721e-05
5:15250873-15251139	-0.100394	0.617382	0.871697	1	-0.000727334	0.000122897	4.85538e-09	0.00540117
5:15334438-15334954	0.848386	0.665372	0.210106	1	-0.000798675	0.000136202	6.54175e-09	0.00727709
5:15351212-15352219	0.36778	0.236526	0.120361	1	-0.000718975	0.000121635	4.8979e-09	0.00544846
5:15847966-15849128	-0.234524	0.317599	0.46066	1	0.000732652	0.000122407	3.15826e-09	0.00351328
5:16225845-16226575	-0.340777	0.719501	0.638366	1	-0.000717255	0.000121699	5.41594e-09	0.00602474
5:16762351-16765088	0.0332601	0.609225	0.956735	1	-0.000712753	0.000121771	6.84766e-09	0.00761739
5:17880578-17881293	-0.623386	0.173638	0.000348505	1	0.000699662	0.000119686	7.14279e-09	0.0079457
5:18445912-18446454	0.444789	0.308449	0.149862	1	-0.000776253	0.000133344	8.37122e-09	0.00931221
5:18686463-18686918	1.05619	0.594414	0.0832937	1	-0.00077243	0.000116237	5.42844e-11	6.03864e-05
5:19037023-19037662	0.360686	0.627343	0.568664	1	-0.000714842	0.000121457	5.69469e-09	0.00633482
5:19112681-19113383	0.363915	0.297477	0.221796	1	-0.000783114	0.00012412	4.54124e-10	0.000505171
5:19728640-19728987	-0.69179	0.176203	9.32528e-05	1	0.000755449	0.000125349	2.5108e-09	0.00279303
5:20460901-20461455	0.330524	0.318306	0.299648	1	-0.00082753	0.000121949	2.13946e-11	2.37995e-05
5:21267812-21267974	-0.125199	0.627335	0.842907	1	-0.00080601	0.00013675	5.80964e-09	0.00646269
5:21553936-21554164	0.128883	0.626028	0.837946	1	-0.000767805	0.000121968	4.92202e-10	0.000547529
5:22226788-22227397	1.81167	0.630422	0.00655579	1	-0.000724971	0.000119361	1.91242e-09	0.00212739
5:22265029-22265419	0.572482	0.303793	0.0600738	1	-0.000774194	0.00012813	2.30187e-09	0.00256061
5:22390776-22390965	1.20909	0.608339	0.0540208	1	-0.000686786	0.000116521	5.46323e-09	0.00607734
5:23434672-23434929	-0.123463	0.313972	0.694326	1	0.000783463	0.000132862	5.73523e-09	0.00637992
5:23581591-23581914	-0.317388	0.32654	0.331449	1	0.000843297	0.000140496	3.04613e-09	0.00338854
5:23747180-23747644	1.00709	0.657566	0.133464	1	-0.000827905	0.000125395	7.21465e-11	8.02564e-05
5:23787010-23787516	0.56318	0.29767	0.0590878	1	-0.0007546	0.000123893	1.71361e-09	0.00190623
5:24138845-24140018	0.376356	0.297029	0.205675	1	-0.000790257	0.000121137	1.16973e-10	0.000130121
5:24310460-24311420	0.330084	0.301907	0.274698	1	-0.000715176	0.000122209	6.89824e-09	0.00767366
5:24597436-24597638	-0.548196	0.308644	0.0762592	1	0.000940621	0.000135514	8.46059e-12	9.41162e-06
5:24958223-24959883	-0.455138	0.592952	0.447278	1	-0.000714398	0.000122706	8.19755e-09	0.00911902
5:25151589-25152095	-0.338785	0.315504	0.283464	1	0.000780216	0.000125481	8.28788e-10	0.000921951
5:25177346-25177919	0.263182	0.326679	0.420819	1	-0.000765225	0.00012172	5.13563e-10	0.000571292
5:25311971-25312171	0.455151	0.670155	0.501056	1	-0.000752295	0.000123602	1.78745e-09	0.00198837
5:25759158-25762854	0.461634	0.299	0.123163	1	-0.000821321	0.000123752	5.66299e-11	6.29955e-05
5:26383855-26384332	0.387272	0.317342	0.222983	1	-0.000880253	0.000129488	1.97545e-11	2.1975e-05
5:26628541-26628963	-0.155604	0.614603	0.801472	1	-0.000757657	0.000123194	1.20175e-09	0.00133683
5:27148093-27148443	0.113253	0.652041	0.862983	1	-0.000783596	0.000126872	1.01035e-09	0.00112392
5:28048859-28049803	-0.0172852	0.644016	0.978725	1	-0.000820395	0.000121404	2.59018e-11	2.88134e-05
5:28550863-28551252	0.940065	0.648576	0.155309	1	-0.000715433	0.000122384	7.29201e-09	0.00811169
5:28564822-28565365	0.634306	0.29826	0.0338933	1	-0.000757322	0.000122803	1.06927e-09	0.00118946
5:28938430-28938925	-0.718541	0.183294	9.54721e-05	1	0.000772603	0.000120554	2.43954e-10	0.000271376
5:29635001-29635703	-0.765763	0.189576	5.82151e-05	1	0.00078872	0.000121207	1.2937e-10	0.000143912
5:29696263-29696949	-0.678998	0.701403	0.3394	1	0.000875007	0.00012907	2.36275e-11	2.62835e-05
5:31960344-31961048	0.652505	0.299604	0.0298205	1	-0.000780785	0.00012162	2.25091e-10	0.000250393
5:32533663-32537007	0.057503	0.323621	0.859044	1	-0.000715657	0.000121589	5.65545e-09	0.00629117
5:32928270-32928688	0.202968	0.625249	0.74728	1	-0.000707603	0.000121262	7.7633e-09	0.00863596
5:33107811-33108021	-0.569134	0.312164	0.0688409	1	0.000781637	0.000129834	2.67015e-09	0.00297029
5:33343768-33344186	1.83385	0.585407	0.00329199	1	-0.000905233	0.000121886	2.68423e-13	2.98596e-07
5:34491464-34492761	-1.21318	0.639323	0.0650208	1	0.000823115	0.000135628	1.9261e-09	0.0021426
5:34622601-34624393	0.569336	0.301645	0.0595933	1	-0.000719674	0.000121962	5.19941e-09	0.00578387
5:34961682-34962301	0.165488	0.30899	0.592488	1	-0.00067995	0.000117044	8.86667e-09	0.00986335
5:35369575-35370714	-0.225171	0.607767	0.712981	1	0.000798373	0.000121859	9.78213e-11	0.000108817
5:35669138-35670170	0.425396	0.239179	0.0756815	1	-0.000827316	0.000134438	1.15646e-09	0.00128645
5:35894331-35896576	0.317039	0.300722	0.29221	1	-0.000723329	0.000121965	4.36741e-09	0.00485834
5:36193374-36194134	0.433326	0.646272	0.506522	1	-0.000787172	0.000134812	7.49234e-09	0.00833453
5:36447313-36450678	-0.447542	0.236339	0.0586352	1	0.000751979	0.000123556	1.73931e-09	0.00193482
5:36526306-36526608	0.71398	0.310476	0.0218597	1	-0.00086409	0.00013595	3.59928e-10	0.000400387
5:36755568-36756218	0.826962	0.191994	1.84119e-05	1	-0.000836067	0.000123448	2.36237e-11	2.62792e-05
5:37825585-37826061	0.808382	0.645843	0.218077	1	-0.00073192	0.000119629	1.4574e-09	0.00162122
5:38531876-38533099	0.706612	0.177267	7.26432e-05	1	-0.000734483	0.000122546	3.01116e-09	0.00334964
5:38613474-38614480	0.361406	0.676012	0.595895	1	-0.00073506	0.00012154	2.18536e-09	0.00243101
5:38748131-38748899	-0.203643	0.317075	0.521039	1	0.000847914	0.000120809	4.52243e-12	5.03079e-06
5:38870079-38870724	0.545308	0.307902	0.0771713	1	-0.00073444	0.00011836	8.55065e-10	0.000951181
5:39043919-39044053	-2.05991	1.49968	0.177843	1	0.00237689	0.000404943	6.44827e-09	0.0071731
5:39217373-39217971	-0.748986	0.622295	0.235882	1	0.000784719	0.000131221	3.3928e-09	0.00377418
5:39938135-39938879	0.55803	0.302135	0.0652743	1	-0.000773532	0.000129061	3.03549e-09	0.0033767
5:40160431-40161053	0.619615	0.603639	0.310901	1	-0.000823609	0.000120904	1.80521e-11	2.00813e-05
5:40442520-40443353	2.02198	0.694312	0.00586899	1	-0.000933435	0.000149684	7.06068e-10	0.000785436
5:40604731-40605676	0.942878	0.623875	0.138591	1	-0.000771928	0.000122972	5.4928e-10	0.000611023
5:41475379-41475808	-0.621676	0.623408	0.325236	1	0.000780816	0.000132101	5.14146e-09	0.0057194
5:41537252-41537949	0.393177	0.669073	0.560215	1	-0.000731677	0.000123705	4.81299e-09	0.00535401
5:41663488-41664030	0.630906	0.637352	0.328585	1	-0.000736106	0.00012556	6.57392e-09	0.00731288
5:41855695-41856746	0.569994	0.656358	0.390411	1	-0.000756327	0.000124059	1.64527e-09	0.00183021
5:42050114-42051326	0.624497	0.297059	0.0360129	1	-0.00076555	0.000122305	6.13803e-10	0.000682799
5:44568925-44569947	0.33754	0.318537	0.289882	1	-0.000751169	0.000121196	8.84166e-10	0.000983554
5:45129390-45131316	0.54954	0.591885	0.358793	1	-0.000865185	0.000122002	2.76268e-12	3.07322e-06
5:45781430-45782105	0.291595	0.318322	0.360154	1	-0.000755522	0.000123866	1.60342e-09	0.00178366
5:45945801-45946160	-0.575901	0.302548	0.0574684	1	0.000731997	0.000123123	4.03155e-09	0.00448473
5:49756160-49756931	0.690728	0.303251	0.0230858	1	-0.000822727	0.000122375	3.26858e-11	3.636e-05
5:51069928-51071373	-0.426667	0.611068	0.489128	1	-0.000773668	0.000121279	2.90172e-10	0.00032279
5:51112435-51113856	-0.299593	0.323294	0.354551	1	0.000709874	0.000121516	7.30368e-09	0.00812468
5:51343866-51344556	0.449563	0.237549	0.0587788	1	-0.000786045	0.000125561	6.05431e-10	0.000673486
5:51465676-51467499	0.00859221	0.62453	0.989091	1	0.000777658	0.000123615	5.01282e-10	0.00055763
5:51827977-51828368	0.149568	0.602232	0.805251	1	-0.000694965	0.000117967	5.65931e-09	0.00629546
5:52337144-52338354	0.745564	0.190955	0.000101585	1	-0.000764139	0.000122776	7.54514e-10	0.000839328
5:52789419-52791217	1.67844	0.68006	0.018009	1	-0.000767001	0.00012143	4.28199e-10	0.000476332
5:53115358-53115997	0.606824	0.609589	0.325528	1	-0.000873732	0.000126048	8.2361e-12	9.1619e-06
5:53730646-53731023	0.259913	0.687033	0.707393	1	-0.00083508	0.000129171	1.77923e-10	0.000197923
5:53811715-53811961	0.67009	0.607528	0.277	1	-0.000790046	0.000128918	1.38835e-09	0.00154441
5:54119248-54119726	0.496032	0.310879	0.111063	1	-0.000822597	0.000128616	2.64865e-10	0.000294638
5:54250641-54251169	0.0089698	0.661603	0.989251	1	-0.000718392	0.000122909	7.22669e-09	0.00803903
5:54559656-54560388	-0.91221	0.810114	0.266861	1	0.00134312	0.000204291	9.02524e-11	0.000100398
5:54803220-54803547	0.550283	0.324397	0.0904762	1	-0.000861335	0.000127637	2.77647e-11	3.08857e-05
5:55153087-55153397	-0.319466	0.727869	0.663242	1	0.00079513	0.000127786	7.73548e-10	0.000860501
5:55203982-55204142	2.04203	0.695933	0.00573233	1	-0.00090142	0.000150709	3.39289e-09	0.00377428
5:55340244-55340543	0.0384275	0.777792	0.960861	1	0.00103366	0.000163017	3.79924e-10	0.00042263
5:55448843-55451627	-0.580558	0.314614	0.065734	1	0.000796952	0.000125755	3.75368e-10	0.000417563
5:55670816-55671508	0.435928	0.301262	0.148426	1	-0.000757747	0.000121672	7.38969e-10	0.000822035
5:56504914-56505576	0.402781	0.622781	0.521483	1	-0.00100851	0.000144435	5.85141e-12	6.50916e-06
5:58738692-58739451	0.588556	0.669964	0.384956	1	-0.000826695	0.00012996	3.24589e-10	0.000361076
5:59802554-59803198	0.508376	0.237578	0.032668	1	-0.000793999	0.000128231	9.18786e-10	0.00102206
5:59901963-59902338	1.38873	0.68546	0.0497	1	-0.000916099	0.000148767	1.14419e-09	0.00127281
5:59999518-59999858	-0.216607	0.721041	0.765508	1	0.000972622	0.000159555	1.69564e-09	0.00188624
5:60304405-60305000	0.28906	0.325813	0.375479	1	-0.000854013	0.000131084	1.29857e-10	0.000144454
5:62128489-62128993	0.166547	0.304937	0.58521	1	-0.000738645	0.000117262	4.80498e-10	0.00053451
5:63088365-63088572	0.844407	0.612427	0.175889	1	-0.000747613	0.000122185	1.46319e-09	0.00162767
5:63535092-63535578	-0.448332	0.312412	0.152058	1	0.000831289	0.000121169	1.30626e-11	1.4531e-05
5:63702045-63703008	0.635716	0.162607	9.94982e-05	1	-0.000720228	0.000118784	1.99152e-09	0.00221538
5:64828914-64829870	0.494413	0.324307	0.127997	1	-0.000861068	0.000129189	4.70407e-11	5.23285e-05
5:67237960-67239040	0.484687	0.597483	0.422077	1	-0.00073656	0.000123181	3.27518e-09	0.00364333
5:67309093-67309908	0.678137	0.30449	0.0263095	1	-0.000928665	0.000137366	2.5565e-11	2.84387e-05
5:68352910-68353436	0.44858	0.299235	0.134417	1	-0.000724996	0.000121812	3.85764e-09	0.00429127
5:68656641-68657962	-1.2602	0.58453	0.0371479	1	0.000789834	0.000124937	4.14216e-10	0.000460777
5:71176078-71176635	0.53167	0.305032	0.0818308	1	-0.000757925	0.000125196	2.12353e-09	0.00236223
5:71666339-71666763	0.609084	0.301744	0.0440035	1	-0.00079073	0.000132262	3.29284e-09	0.00366298
5:71721344-71721679	0.462953	0.331771	0.163481	1	-0.000788605	0.000134478	6.54079e-09	0.00727603
5:71811138-71811354	-0.00188563	0.644586	0.997681	1	-0.000797896	0.000132093	2.44286e-09	0.00271746
5:72669240-72670005	0.210277	0.596939	0.726511	1	-0.00078964	0.000115264	1.41716e-11	1.57646e-05
5:73838017-73841698	0.543073	0.299744	0.0705529	1	-0.000737255	0.000123464	3.43689e-09	0.00382322
5:74539195-74540255	0.333081	0.233987	0.155001	1	-0.00077739	0.000120607	1.91331e-10	0.000212838
5:74560632-74561577	-0.644281	0.315733	0.0419433	1	0.000772402	0.000125304	1.085e-09	0.00120696
5:75515048-75516816	0.384282	0.316454	0.225311	1	-0.000744347	0.000124388	3.18337e-09	0.00354121
5:75729356-75730266	0.642597	0.299612	0.0323949	1	-0.000784922	0.000123674	3.55211e-10	0.00039514
5:75762071-75762511	-0.800078	0.183648	1.48639e-05	1	0.000871073	0.000137446	3.87575e-10	0.000431141
5:76658050-76661349	0.717149	0.298603	0.0166487	1	-0.000780872	0.000123226	3.77374e-10	0.000419794
5:77991174-77992199	-0.183328	0.640515	0.776202	1	0.000768755	0.000131517	7.42942e-09	0.00826455
5:78579995-78580808	-0.0175126	0.591668	0.976543	1	0.000807989	0.000126794	3.28591e-10	0.000365527
5:80064380-80065217	-0.4986	0.318957	0.118755	1	0.000781275	0.00013057	3.20422e-09	0.00356439
5:80641482-80642073	0.0556895	0.653115	0.932477	1	-0.000778496	0.000130535	3.58997e-09	0.00399351
5:81611668-81613389	-0.0509673	0.635003	0.936432	1	-0.000770584	0.000121676	3.8667e-10	0.000430135
5:81924755-81925434	0.566783	0.302939	0.0618509	1	-0.000755938	0.000125488	2.53634e-09	0.00282145
5:81949839-81950186	-0.784801	0.196494	7.06814e-05	1	0.000783157	0.000130803	3.20371e-09	0.00356383
5:82243082-82243729	0.317439	0.333972	0.342302	1	-0.000911236	0.000154205	5.04359e-09	0.00561053
5:82848792-82849361	0.810554	0.189483	2.09264e-05	1	-0.000791645	0.000121579	1.2587e-10	0.000140019
5:83003346-83004081	-0.74686	0.191902	0.000106944	1	0.000764403	0.000123178	8.46784e-10	0.000941969
5:83171671-83173060	0.475128	0.637814	0.460695	1	-0.000771542	0.000122374	4.60311e-10	0.000512053
5:83361426-83362709	0.142009	0.63957	0.825423	1	-0.000804786	0.00012214	7.69832e-11	8.56367e-05
5:83943089-83944827	0.577453	0.637638	0.370601	1	-0.000720551	0.000121822	4.79053e-09	0.00532902
5:85180470-85181368	0.0860452	0.328741	0.793663	1	-0.000797744	0.000136597	7.74757e-09	0.00861845
5:86260067-86260849	0.333833	0.321371	0.299438	1	-0.000791413	0.000122389	1.67515e-10	0.000186345
5:86415731-86415939	-0.196253	0.326965	0.548667	1	0.000872062	0.000131084	5.40249e-11	6.00978e-05
5:86464054-86464505	0.2822	0.284027	0.320902	1	-0.000665774	0.000111721	3.76223e-09	0.00418514
5:86607441-86607633	-0.771965	0.329337	0.0194138	1	0.000891853	0.000146113	1.70373e-09	0.00189524
5:87624808-87625204	-0.48935	0.659975	0.46301	1	-0.000834317	0.000129012	1.72785e-10	0.000192207
5:88430677-88430865	-0.541033	0.702909	0.446174	1	0.000822799	0.000126856	1.53826e-10	0.000171117
5:88432334-88432630	0.577108	0.308688	0.0620024	1	-0.000882878	0.000144267	1.41961e-09	0.00157919
5:88794649-88794802	0.792327	0.194233	4.98549e-05	1	-0.000805195	0.000128773	6.75598e-10	0.000751541
5:90526335-90526514	0.230239	0.58384	0.695434	1	-0.000690663	0.000117048	5.2405e-09	0.00582958
5:90999202-90999630	0.821491	0.190072	1.72334e-05	1	-0.000783624	0.000121723	2.02126e-10	0.000224846
5:91160160-91160645	0.453029	0.238124	0.0574865	1	-0.000814193	0.00013217	1.12776e-09	0.00125453
5:91185895-91186487	0.19134	0.314456	0.543198	1	-0.000909674	0.000128461	3.3789e-12	3.75872e-06
5:91506250-91506591	-1.32389	0.624854	0.0408641	1	0.00094663	0.000137304	1.17418e-11	1.30617e-05
5:92009458-92010209	-1.02682	0.624052	0.10773	1	0.000772821	0.000129836	3.84448e-09	0.00427663
5:92239976-92240362	0.790841	0.63178	0.218023	1	0.000935067	0.000124058	1.23051e-13	1.36883e-07
5:92896701-92898714	0.757807	0.196072	0.000119163	1	-0.000778137	0.000128865	2.30713e-09	0.00256647
5:92911542-92912263	-0.733405	0.59773	0.227071	1	0.000684782	0.000116047	5.23247e-09	0.00582065
5:93505142-93506213	0.429167	0.299423	0.152308	1	-0.00080661	0.00012098	4.65348e-11	5.17656e-05
5:93550212-93550531	-0.312926	0.617523	0.615227	1	-0.000864471	0.000124457	7.51762e-12	8.36266e-06
5:95043845-95048435	0.955256	0.611597	0.126273	1	-0.000743047	0.000122327	1.86678e-09	0.00207662
5:95324480-95325157	0.420711	0.317362	0.185674	1	-0.000718796	0.000121423	4.64422e-09	0.00516627
5:95666992-95667110	0.557224	1.00754	0.583495	1	-0.00216738	0.000357925	2.12659e-09	0.00236563
5:96204362-96204804	0.110624	0.655592	0.866908	1	0.000713337	0.000120009	4.17235e-09	0.00464136
5:96989323-96989881	0.686989	0.649204	0.296308	1	-0.000855411	0.000132547	1.91707e-10	0.000213256
5:98127674-98129446	-0.365322	0.654946	0.580146	1	0.000712644	0.000122464	8.33132e-09	0.00926783
5:98223808-98224168	-0.877325	0.210011	3.2482e-05	1	0.00087904	0.000147325	3.57463e-09	0.00397645
5:100485875-100486135	0.527022	0.647698	0.420934	1	-0.000872456	0.000130957	5.06645e-11	5.63596e-05
5:100944680-100945654	-0.275799	0.319457	0.38843	1	0.000848412	0.000123984	1.4853e-11	1.65225e-05
5:101626861-101627964	0.48588	0.300799	0.106789	1	-0.000724302	0.000121974	4.17801e-09	0.00464765
5:101848604-101849112	0.560896	0.303192	0.0648961	1	-0.000821784	0.000127962	2.27152e-10	0.000252686
5:102375993-102376148	0.105811	0.69857	0.880424	1	-0.000754073	0.000122919	1.3372e-09	0.00148752
5:102439579-102439877	1.51384	0.711217	0.0397121	1	-0.0010835	0.000182769	4.46912e-09	0.00497148
5:103190012-103190970	0.158558	0.320661	0.621212	1	-0.000713166	0.000121802	6.76222e-09	0.00752234
5:103323468-103324262	-0.492439	0.594884	0.412706	1	0.000733963	0.000125985	8.02242e-09	0.0089242
5:103654960-103655507	1.16803	0.678288	0.09281	1	-0.000869328	0.000120507	1.19207e-12	1.32607e-06
5:104406250-104406939	0.451964	0.309318	0.144452	1	-0.000818719	0.000125617	1.24128e-10	0.000138081
5:104708774-104709593	-0.353786	0.23666	0.13533	1	0.000733278	0.000120928	1.9877e-09	0.00221114
5:104995270-104997208	0.0190998	0.316025	0.951836	1	-0.000811271	0.00012181	4.86008e-11	5.40639e-05
5:105175578-105175849	0.232293	0.642176	0.719527	1	-0.000921775	0.000128245	1.63911e-12	1.82336e-06
5:105204523-105205694	0.714742	0.63416	0.26653	1	-0.00087014	0.000120986	1.38539e-12	1.54112e-06
5:106116571-106117720	0.483297	0.323522	0.135858	1	-0.000754952	0.000122852	1.21782e-09	0.00135471
5:106751993-106752322	-0.477829	0.661127	0.474255	1	-0.000757049	0.000121716	7.92092e-10	0.00088113
5:107552412-107553279	-1.33056	0.594133	0.0307789	1	0.000796533	0.000125299	3.33073e-10	0.000370513
5:107567588-107567775	0.590922	0.311206	0.0581632	1	-0.000839699	0.000136336	1.19641e-09	0.0013309
5:107892133-107892713	-1.8775	0.579511	0.00241604	1	0.000748392	0.000125507	3.60868e-09	0.00401432
5:107907400-107908176	-0.250958	0.320168	0.433549	1	0.000718985	0.000122457	6.15762e-09	0.00684979
5:107944441-107946133	0.0176623	0.31431	0.955216	1	-0.000754945	0.000121732	8.63979e-10	0.000961098
5:108808631-108809098	0.6647	0.316439	0.0361699	1	-0.000823743	0.000138612	4.31059e-09	0.00479514
5:109662756-109662820	-0.407182	0.3235	0.20878	1	0.00071547	0.000122049	6.51578e-09	0.00724821
5:110254554-110255478	0.310009	0.235365	0.18818	1	-0.000709883	0.000121002	6.33355e-09	0.00704549
5:110511405-110512653	0.172389	0.708128	0.808911	1	-0.000816017	0.000121941	3.9641e-11	4.40969e-05
5:110898264-110898819	-0.170473	0.331085	0.606934	1	0.00089605	0.0001377	1.42234e-10	0.000158222
5:112574227-112576269	0.550028	0.29783	0.065314	1	-0.000775561	0.00012142	2.75852e-10	0.00030686
5:113014291-113015151	0.242667	0.628647	0.701542	1	-0.000765131	0.000123333	8.55259e-10	0.000951397
5:113145521-113146317	0.274054	0.321849	0.395023	1	-0.000822035	0.000130749	5.3658e-10	0.000596895
5:113161297-113162093	0.411948	0.236805	0.0823045	1	-0.000783359	0.000121113	1.66285e-10	0.000184977
5:113183360-113184105	0.257482	0.30461	0.398391	1	-0.000758142	0.000122272	8.79084e-10	0.0009779
5:113223088-113223476	-1.20225	0.594392	0.0501815	1	0.000771541	0.000127299	2.04607e-09	0.00227606
5:114812540-114813605	0.303992	0.315862	0.336408	1	-0.000708716	0.00012194	8.67318e-09	0.00964812
5:114943670-114944158	1.04815	0.672644	0.12782	1	-0.000771962	0.000131424	6.2693e-09	0.00697402
5:115317547-115318319	0.361562	0.32438	0.265544	1	-0.000767021	0.000122191	5.44633e-10	0.000605854
5:116016399-116017548	0.434861	0.29882	0.146173	1	-0.000730802	0.000123779	5.09638e-09	0.00566925
5:116440718-116441791	0.676196	0.315268	0.0325851	1	-0.000718825	0.000123033	7.27495e-09	0.00809271
5:116748737-116749140	0.572896	0.321738	0.0758415	1	-0.000777316	0.000129391	2.85756e-09	0.00317878
5:117269772-117270500	0.29888	0.312825	0.339895	1	-0.000746595	0.00012614	4.93961e-09	0.00549486
5:119311676-119312284	0.484916	0.236466	0.0406344	1	-0.000806133	0.00012369	1.22889e-10	0.000136703
5:119499303-119500268	-0.352483	0.303578	0.246051	1	0.000715913	0.000121703	5.78318e-09	0.00643326
5:119572800-119573292	0.576515	0.307255	0.0610962	1	-0.000818332	0.000132715	1.09322e-09	0.00121611
5:121192529-121195397	0.106242	0.321851	0.741472	1	-0.000796231	0.000121148	8.54361e-11	9.50398e-05
5:121841088-121841545	-0.0851838	0.615326	0.890632	1	-0.000743848	0.000117228	3.67774e-10	0.000409115
5:121895919-121896250	-0.182393	0.304784	0.549864	1	0.000702682	0.000116706	2.60116e-09	0.00289355
5:121946398-121946984	-0.510859	0.301339	0.0905746	1	0.000894871	0.000133694	4.02025e-11	4.47216e-05
5:122529942-122531405	0.288163	0.326029	0.377187	1	-0.000737013	0.000125074	5.44183e-09	0.00605353
5:122914521-122915829	0.198273	0.592032	0.739459	1	-0.000707995	0.000121771	8.57946e-09	0.00954386
5:123009665-123011044	0.407095	0.303411	0.180198	1	-0.000767694	0.000125176	1.32177e-09	0.00147035
5:123440828-123441217	-0.476259	0.301717	0.11503	1	0.000803274	0.00012505	2.2326e-10	0.000248356
5:124291725-124292398	-0.732342	0.17638	3.61094e-05	1	0.000788132	0.000124508	3.93777e-10	0.000438041
5:124380521-124381761	-0.822505	0.582413	0.165619	1	0.000721991	0.000124297	8.85399e-09	0.00984925
5:125006998-125008052	0.368144	0.32584	0.259063	1	-0.000808869	0.000122657	7.42241e-11	8.25674e-05
5:125014928-125015229	-0.524247	0.685132	0.448945	1	-0.000847693	0.000144465	6.91753e-09	0.00769512
5:125484468-125485138	-0.364768	0.299152	0.223224	1	0.000799626	0.000123599	1.64766e-10	0.000183288
5:125882784-125884361	-0.477537	0.302354	0.114776	1	0.000754277	0.000125145	2.47346e-09	0.0027515
5:126512277-126512689	-0.0271641	0.325954	0.933624	1	-0.000813203	0.000131079	8.91739e-10	0.000991978
5:126555691-126556056	0.530781	0.291243	0.0688506	1	-0.000758466	0.000125753	2.51233e-09	0.00279473
5:126760394-126761028	-0.30697	0.297081	0.301954	1	0.000788526	0.000123435	2.76801e-10	0.000307915
5:126973421-126974939	0.528777	0.315208	0.0942034	1	-0.000775473	0.00012127	2.63064e-10	0.000292635
5:127165485-127166171	-0.141959	0.667521	0.832745	1	-0.000937149	0.000124865	1.58214e-13	1.75999e-07
5:127638728-127639089	0.456064	0.603216	0.454057	1	-0.0007266	0.000122468	4.32945e-09	0.00481611
5:127906844-127908217	0.37985	0.318396	0.233488	1	-0.000837907	0.00012154	1.04481e-11	1.16226e-05
5:128232031-128233159	0.242858	0.29667	0.413397	1	-0.000733201	0.000122575	3.25704e-09	0.00362315
5:129105763-129106548	0.180796	0.317475	0.569314	1	-0.000867148	0.000121241	1.81642e-12	2.0206e-06
5:129328612-129330647	0.659718	0.632315	0.303078	1	-0.000796734	0.000128175	7.93296e-10	0.000882469
5:129612801-129614293	0.431803	0.606675	0.480786	1	-0.000759367	0.000121896	7.30206e-10	0.000812287
5:130222407-130222545	-0.196502	0.303609	0.517771	1	0.000757788	0.000126509	3.16343e-09	0.00351902
5:130339323-130339918	1.09426	0.614845	0.0827546	1	-0.000731701	0.000123473	4.48399e-09	0.00498803
5:131010228-131010396	-0.954162	1.00736	0.349665	1	0.00133364	0.000195858	1.973e-11	2.19478e-05
5:131572562-131572836	0.537787	0.309597	0.0829769	1	-0.000837537	0.000134011	6.84833e-10	0.000761814
5:132117469-132119696	0.443062	0.303725	0.145135	1	-0.000729123	0.000121972	3.31e-09	0.00368207
5:132121119-132122328	-0.505967	0.595926	0.400907	1	0.000832827	0.000124492	4.01892e-11	4.47068e-05
5:132983377-132983726	0.548643	0.30429	0.0720082	1	-0.000750578	0.000128546	7.66086e-09	0.008522
5:133636601-133636985	0.223444	0.317312	0.481765	1	-0.000788016	0.000126267	6.93946e-10	0.000771951
5:134474855-134476874	-0.11668	0.69039	0.866644	1	0.000720728	0.000123481	7.53171e-09	0.00837834
5:134496385-134497978	-0.335925	0.295668	0.256433	1	0.000718624	0.000122962	7.21227e-09	0.00802299
5:134946664-134947716	0.414998	0.307186	0.177262	1	-0.000767122	0.000126636	2.10054e-09	0.00233665
5:135282630-135283045	-0.253431	0.335169	0.449937	1	0.000968466	0.000140152	1.01391e-11	1.12788e-05
5:136136685-136137516	-0.473715	0.295947	0.110059	1	0.000808723	0.000125924	2.21635e-10	0.000246548
5:136275112-136277516	0.439732	0.607606	0.473483	1	-0.000727874	0.000123628	5.60727e-09	0.00623758
5:136719132-136719565	-0.158159	0.647108	0.808312	1	-0.000822902	0.000131704	7.17128e-10	0.000797739
5:136723971-136724461	-0.566787	0.315643	0.0732577	1	0.000850866	0.000120592	3.51706e-12	3.9124e-06
5:137965819-137969232	0.151055	0.321048	0.638212	1	-0.00078766	0.000123062	2.53391e-10	0.000281874
5:139051089-139052713	0.378219	0.613901	0.541346	1	0.000754126	0.000123448	1.51731e-09	0.00168787
5:139187819-139194907	-1.97736	0.62691	0.00306532	1	0.000793161	0.000127229	7.09596e-10	0.000789361
5:141281924-141282428	0.0230869	0.609668	0.969994	1	-0.000763105	0.000125541	1.9034e-09	0.00211736
5:142136974-142137406	-0.306173	0.32735	0.350196	1	0.000850577	0.000132973	2.78341e-10	0.000309629
5:142528245-142529271	0.324275	0.237654	0.172792	1	-0.000729116	0.000122591	3.953e-09	0.00439735
5:143420461-143423082	0.45316	0.298029	0.128961	1	-0.000734239	0.000121537	2.27282e-09	0.00252831
5:143991420-143993256	0.500864	0.238214	0.0358046	1	-0.000760213	0.000123737	1.22932e-09	0.00136751
5:144595108-144595916	-0.794307	0.550472	0.156858	1	-0.000681724	0.000116725	7.47187e-09	0.00831176
5:144779242-144780134	-0.526789	0.300806	0.0804375	1	0.000750392	0.000126371	4.18075e-09	0.0046507
5:145897220-145897522	-0.381716	0.630143	0.548338	1	0.000697364	0.000116827	3.5729e-09	0.00397452
5:147009891-147011406	-0.22844	0.325724	0.483408	1	0.000777249	0.000122624	3.73429e-10	0.000415406
5:147048800-147049617	0.535962	0.300038	0.0745684	1	-0.00077694	0.000121778	2.89103e-10	0.000321601
5:147455307-147455639	0.472518	0.621355	0.45185	1	-0.000763899	0.000125492	1.82202e-09	0.00202684
5:149479623-149480820	-0.846759	0.582447	0.153804	1	0.000754661	0.000125872	2.98109e-09	0.00331619
5:149818725-149827287	-0.574978	0.305163	0.0600103	1	0.000782497	0.000131746	4.14336e-09	0.00460911
5:149875547-149878379	-0.522785	0.303596	0.0855789	1	0.000788702	0.000127911	1.07472e-09	0.00119553
5:151440060-151440469	0.630811	0.65499	0.341851	1	-0.000905237	0.000132218	1.49081e-11	1.65839e-05
5:151493170-151493641	1.91504	0.655561	0.00583648	1	-0.000771873	0.000130786	5.34386e-09	0.00594455
5:151501280-151502303	0.438414	0.316155	0.166261	1	-0.000846815	0.000127545	5.55328e-11	6.17752e-05
5:151826830-151827331	0.392939	0.23666	0.0972615	1	-0.00076121	0.000125423	1.97029e-09	0.00219177
5:151939402-151941121	0.561105	0.296761	0.059197	1	-0.000788788	0.000122031	1.70754e-10	0.000189948
5:152048380-152049209	0.8681	0.614986	0.165842	1	-0.000816818	0.000127622	2.56197e-10	0.000284996
5:152137815-152139349	0.510756	0.603592	0.402491	1	-0.000710999	0.000122139	8.23602e-09	0.00916182
5:152556869-152557551	-0.873379	0.621311	0.168063	1	0.000894424	0.000141241	4.21395e-10	0.000468763
5:152572805-152573600	0.109408	0.626472	0.862303	1	0.000862783	0.000122999	4.7521e-12	5.28628e-06
5:152865085-152865300	-0.083031	0.669928	0.902062	1	-0.000841817	0.000129601	1.48352e-10	0.000165028
5:153349652-153351918	0.542891	0.298195	0.0692147	1	-0.000752823	0.000122908	1.37645e-09	0.00153118
5:154166665-154167283	-0.813935	0.673599	0.234075	1	0.000795222	0.000121809	1.13398e-10	0.000126144
5:154614060-154614806	0.510993	0.296883	0.0857863	1	-0.000832538	0.000123991	3.42373e-11	3.80858e-05
5:154773338-154773637	0.539811	0.300816	0.0733433	1	-0.000859412	0.000125966	1.73346e-11	1.92831e-05
5:154808003-154808677	-0.633308	0.603506	0.300369	1	0.000682398	0.000116589	6.95261e-09	0.00773414
5:154895680-154896146	-0.614388	0.702303	0.387131	1	0.000819973	0.000124981	9.48143e-11	0.000105472
5:155501468-155501677	-0.0186759	0.610081	0.975733	1	-0.000718623	0.000116894	1.22115e-09	0.00135842
5:156164886-156164970	-0.465153	0.315432	0.140904	1	0.000841863	0.000121474	8.62208e-12	9.59127e-06
5:156237146-156237361	0.578091	0.639948	0.371939	1	-0.000830874	0.000121714	1.66871e-11	1.85628e-05
5:157699295-157700466	0.412911	0.29914	0.168029	1	-0.000779256	0.000121439	2.29459e-10	0.000255252
5:157978195-157979943	-0.552594	0.298766	0.0648885	1	0.000812627	0.000121474	4.02168e-11	4.47375e-05
5:158818966-158819554	0.885885	0.718692	0.224994	1	-0.00085758	0.000130712	9.74735e-11	0.00010843
5:159130161-159130725	0.58406	0.668534	0.387532	1	-0.000781516	0.000129392	2.29076e-09	0.00254825
5:159157477-159158863	0.302363	0.234101	0.196896	1	-0.000726832	0.000120991	2.77973e-09	0.0030922
5:159852009-159852888	0.0458529	0.62219	0.941632	1	0.000799481	0.000124482	2.23932e-10	0.000249104
5:160867808-160868617	0.580985	0.235485	0.0138327	1	-0.000762675	0.000123271	9.47431e-10	0.00105393
5:160886646-160887539	0.417821	0.68165	0.543365	1	-0.00071984	0.000121863	5.01514e-09	0.00557888
5:160957909-160958138	-0.526478	0.718324	0.468182	1	0.000785677	0.00013187	3.8596e-09	0.00429345
5:161122863-161124995	0.250195	0.235413	0.288206	1	-0.000744008	0.000121232	1.28066e-09	0.00142461
5:161569743-161571103	-0.196019	0.639954	0.760966	1	-0.000780011	0.000125165	7.20013e-10	0.000800948
5:161605863-161606967	0.209893	0.318781	0.51061	1	-0.000732481	0.000121347	2.33843e-09	0.00260129
5:161608011-161609035	-0.139316	0.642895	0.829561	1	-0.000773409	0.00012223	4.00027e-10	0.000444993
5:161883315-161883713	0.871114	0.628625	0.173951	1	-0.000796033	0.000129548	1.30283e-09	0.00144928
5:162180331-162181944	-0.324761	0.320963	0.31215	1	0.000741076	0.000125284	4.769e-09	0.00530507
5:163600673-163600998	-1.50167	0.610225	0.0185162	1	0.000856867	0.000133461	2.40115e-10	0.000267106
5:164184872-164185595	0.709913	0.182802	0.000110847	1	-0.000724679	0.000117932	1.23779e-09	0.00137693
5:164271070-164271725	-0.245036	0.31316	0.434347	1	0.00079819	0.00012479	2.77041e-10	0.000308183
5:164466624-164467674	0.475171	0.318775	0.136785	1	-0.000784388	0.000127394	1.13282e-09	0.00126015
5:165954788-165955570	0.498801	0.244915	0.0420596	1	-0.000846311	0.000142992	4.87958e-09	0.00542808
5:167638800-167639529	0.970295	0.601517	0.114634	1	-0.000881589	0.000123569	2.06106e-12	2.29274e-06
5:167706706-167706884	-0.185264	0.656367	0.779299	1	-0.000705116	0.000118329	3.74192e-09	0.00416254
5:168033027-168033211	0.615535	0.311218	0.0485185	1	-0.000845107	0.000140007	2.53497e-09	0.00281992
5:168255831-168256252	-1.41467	0.580346	0.0193281	1	0.000793948	0.00012367	2.24919e-10	0.000250202
5:168287887-168289287	1.23529	0.592208	0.0434098	1	-0.000800275	0.000126346	3.84225e-10	0.000427416
5:168776258-168776680	0.487241	0.670613	0.47178	1	-0.000684547	0.000117513	8.10677e-09	0.00901803
5:169976018-169976355	1.12144	0.631138	0.0837729	1	-0.000745458	0.000118392	4.94354e-10	0.000549924
5:170328620-170330972	0.0922343	0.324735	0.776533	1	-0.000850468	0.000134055	3.77856e-10	0.00042033
5:170536112-170536772	-0.692403	0.327738	0.0349634	1	0.00109849	0.000181001	1.94304e-09	0.00216145
5:170984663-170985561	0.197042	0.233072	0.39815	1	-0.000819493	0.000120323	1.82218e-11	2.027e-05
5:171171679-171172953	-0.358882	0.757182	0.638163	1	-0.000842874	0.000123937	1.94256e-11	2.16091e-05
5:171405211-171405738	-0.455847	0.334017	0.173114	1	0.000821716	0.000141144	8.64891e-09	0.00962111
5:172442448-172443775	0.741793	0.18956	9.80099e-05	1	-0.000751953	0.000121146	8.35926e-10	0.000929891
5:172855288-172855722	1.08283	0.601727	0.0795225	1	-0.00078178	0.000123858	4.40295e-10	0.000489788
5:172866377-172867526	1.57058	0.630157	0.0168985	1	-0.000836576	0.000123628	2.42714e-11	2.69997e-05
5:173541639-173543299	0.360143	0.317469	0.257242	1	-0.000782357	0.000121241	1.8244e-10	0.000202947
5:173733419-173735684	0.66129	0.176169	0.000185497	1	-0.000731915	0.000121141	2.26156e-09	0.00251578
5:176402824-176405562	0.406172	0.23612	0.0857849	1	-0.000785722	0.000123203	2.93321e-10	0.000326293
5:176616873-176618191	0.35627	0.635713	0.578304	1	-0.000792451	0.000122455	1.62827e-10	0.00018113
5:176666195-176666775	0.909436	0.667957	0.181451	1	-0.000886297	0.000118553	2.00466e-13	2.23e-07
5:177997764-177998318	0.648981	0.296351	0.0289658	1	-0.000801225	0.000122299	9.79812e-11	0.000108995
5:178115092-178116651	0.46318	0.234379	0.0484971	1	-0.000716236	0.000121636	5.58483e-09	0.00621262
5:179080725-179082461	-0.833898	0.576111	0.155541	1	-0.000737638	0.000121671	2.00195e-09	0.00222698
6:261343-261938	0.0163694	0.332645	0.960769	1	-0.000788897	0.000130182	2.02987e-09	0.00225804
6:1165973-1168059	0.0707392	0.315168	0.822522	1	-0.00070682	0.000121487	8.37467e-09	0.00931605
6:1414273-1418491	-0.495937	0.321301	0.123393	1	0.000757632	0.000126	2.68362e-09	0.00298528
6:1573612-1579022	0.34028	0.299333	0.256119	1	-0.000709528	0.00012186	8.18255e-09	0.00910233
6:2227911-2229777	-0.551362	0.606747	0.368967	1	0.000854018	0.000122501	6.23511e-12	6.93599e-06
6:2545833-2546197	0.0607413	0.666108	0.927807	1	0.000898579	0.000154124	8.17841e-09	0.00909773
6:4034467-4036105	-0.420821	0.236222	0.0752261	1	0.000738325	0.000126549	7.63807e-09	0.00849665
6:4310707-4311074	2.90963	0.953326	0.00423425	1	-0.00139825	0.000212917	9.22229e-11	0.000102589
6:4388414-4389347	0.395439	0.31674	0.212549	1	-0.00078451	0.000126172	7.83528e-10	0.000871603
6:4545616-4546928	0.609748	0.298956	0.0418578	1	-0.000763867	0.000121462	5.07688e-10	0.000564756
6:4783380-4784446	-0.705532	0.182617	0.000119882	1	0.000803088	0.000132495	2.01242e-09	0.00223863
6:4827942-4828547	-0.681639	0.638024	0.291807	1	0.000805297	0.000131145	1.30924e-09	0.00145641
6:5481147-5482277	0.0373985	0.589771	0.949757	1	-0.000814101	0.000123909	8.69069e-11	9.66759e-05
6:5489864-5490772	0.208919	0.321847	0.516568	1	-0.000814947	0.000126365	1.86813e-10	0.000207812
6:5526881-5527610	-0.464229	0.319984	0.147521	1	0.000794758	0.0001221	1.27941e-10	0.000142323
6:5674613-5675473	-0.0934098	0.324294	0.773461	1	0.000895696	0.000130947	1.59255e-11	1.77157e-05
6:6770676-6771417	-0.334881	0.330112	0.310911	1	0.000841188	0.000134975	7.50403e-10	0.000834755
6:6907122-6908209	-0.794493	0.190116	3.21602e-05	1	0.000786508	0.000121454	1.57835e-10	0.000175577
6:8336000-8339514	0.30696	0.234848	0.191587	1	-0.000710976	0.000121041	6.07817e-09	0.0067614
6:9073752-9075003	0.627367	0.623802	0.32066	1	-0.000733949	0.000124403	5.22612e-09	0.00581358
6:9250771-9251405	0.284227	0.610553	0.644099	1	-0.000768099	0.000121553	4.21569e-10	0.000468957
6:9760464-9762526	0.490182	0.62081	0.434453	1	-0.000887335	0.000120265	3.77451e-13	4.1988e-07
6:9992592-9995149	0.568717	0.318218	0.0746164	1	-0.000735741	0.000121214	1.91474e-09	0.00212997
6:10206186-10206361	-0.85272	0.324783	0.00884291	1	0.000981021	0.000162119	2.20484e-09	0.00245268
6:10342697-10343300	-0.410898	0.329129	0.212497	1	0.000919568	0.000130352	3.8104e-12	4.23871e-06
6:10541212-10541764	0.377061	0.302567	0.213166	1	-0.000754018	0.00012134	8.03327e-10	0.000893628
6:11868000-11868761	1.42693	0.608007	0.0240036	1	-0.00081288	0.000125345	1.49192e-10	0.000165962
6:12305396-12306011	0.256536	0.321049	0.42465	1	-0.000859029	0.000123241	6.27433e-12	6.97962e-06
6:12311027-12311438	-0.785561	0.192581	4.92481e-05	1	0.000809406	0.000124585	1.38261e-10	0.000153803
6:12381017-12381424	0.63363	0.309144	0.0407777	1	-0.000809975	0.000123396	9.11381e-11	0.000101383
6:13704456-13705065	0.724513	0.312622	0.0208382	1	-0.000818838	0.000134643	1.87323e-09	0.00208379
6:14345466-14346548	0.375433	0.297377	0.207324	1	-0.000729698	0.000121549	2.84703e-09	0.00316706
6:14597490-14597983	-0.291821	0.658376	0.660075	1	0.00073815	0.000116504	3.88168e-10	0.000431801
6:14746996-14747179	0.47997	0.303907	0.114833	1	-0.000798122	0.000124462	2.40425e-10	0.000267451
6:15847935-15848519	0.624528	0.301807	0.0389547	1	-0.000747191	0.0001251	3.40994e-09	0.00379325
6:16153481-16154051	-0.85517	0.588462	0.153973	1	0.000797131	0.000125566	3.5158e-10	0.0003911
6:16324277-16324439	-0.593201	0.716904	0.413064	1	0.000823801	0.000134982	1.68489e-09	0.00187429
6:16461481-16462567	-0.230288	0.31872	0.470346	1	0.000720603	0.000121354	4.17398e-09	0.00464317
6:16777553-16778026	-0.0892183	0.319533	0.780211	1	-0.000764961	0.000121777	5.29605e-10	0.000589137
6:17125629-17126021	0.147672	0.606952	0.809026	1	-0.000730746	0.00011658	5.82422e-10	0.000647891
6:17722655-17723027	0.385477	0.86132	0.656932	1	0.00150992	0.000205799	5.09572e-13	5.66852e-07
6:18321777-18322345	1.75943	0.589353	0.00480682	1	-0.000804369	0.000131384	1.45928e-09	0.00162331
6:18475715-18477601	-0.472324	0.23898	0.0484352	1	0.000784213	0.000125264	6.0433e-10	0.000672261
6:18785372-18786165	0.66312	0.176692	0.000186055	1	-0.000711189	0.000121362	6.57815e-09	0.00731759
6:19008672-19009391	0.450865	0.320304	0.160004	1	-0.000777288	0.000126172	1.12665e-09	0.00125329
6:19152680-19153048	0.82583	0.656844	0.216423	1	-0.00100222	0.000134156	2.20673e-13	2.45479e-07
6:20329303-20329887	0.780056	0.589999	0.193651	1	-0.000807487	0.00012654	2.88501e-10	0.00032093
6:20380688-20380864	0.371817	1.60369	0.81791	1	0.00233584	0.000369236	4.408e-10	0.00049035
6:20540347-20542911	0.0357311	0.653562	0.956676	1	-0.000716916	0.000121636	5.40933e-09	0.00601738
6:20933944-20934398	1.26453	0.637172	0.0540207	1	-0.000867749	0.0001356	2.57737e-10	0.000286709
6:21029894-21030153	0.701276	0.308893	0.0235648	1	-0.000846343	0.000144066	6.10771e-09	0.00679427
6:21403753-21404971	-1.44404	0.61984	0.0250237	1	0.000746833	0.000127063	5.94787e-09	0.00661645
6:21934671-21935262	0.455089	0.295708	0.124439	1	-0.000777917	0.000122811	3.86855e-10	0.00043034
6:22011113-22014008	0.685073	0.643487	0.293465	1	-0.000823351	0.000124023	5.59214e-11	6.22074e-05
6:22113047-22113798	-1.11926	0.618698	0.0779824	1	0.000750336	0.000122348	1.32365e-09	0.00147244
6:22399063-22399703	1.65208	0.675944	0.0191013	1	-0.000737757	0.000122688	2.68166e-09	0.0029831
6:22665575-22666011	-1.26604	0.711681	0.0836532	1	0.000865237	0.000122677	3.69558e-12	4.11099e-06
6:22832048-22832405	0.589114	0.686801	0.396385	1	-0.000794241	0.000125467	3.9867e-10	0.000443484
6:23152684-23153746	0.442128	0.241077	0.0670823	1	-0.00087318	0.000133316	1.07225e-10	0.000119278
6:23168360-23168940	0.391349	0.595126	0.51469	1	-0.000741648	0.000126951	7.32156e-09	0.00814456
6:24034226-24034601	0.909142	0.617681	0.149182	1	-0.000803156	0.000133572	2.7281e-09	0.00303476
6:24383230-24383596	1.12476	0.614336	0.0746079	1	-0.000723115	0.000122122	4.61163e-09	0.00513002
6:24541039-24542517	-0.57759	0.239982	0.016316	1	0.000860707	0.000143019	2.60626e-09	0.00289923
6:24718130-24720136	0.574293	0.3023	0.0579446	1	-0.00074817	0.000123307	1.94387e-09	0.00216237
6:25019557-25019958	0.748705	0.612704	0.228892	1	-0.000718795	0.000123357	8.01443e-09	0.00891532
6:25029231-25029897	0.258312	0.317475	0.416307	1	-0.000731092	0.00012577	8.62841e-09	0.00959831
6:25506424-25506765	0.0168603	0.641012	0.979151	1	-0.000832606	0.000133152	6.43541e-10	0.00071588
6:25534304-25534881	0.500487	0.299607	0.0953873	1	-0.000728627	0.000124365	6.63658e-09	0.00738258
6:26633023-26633192	-0.957578	0.190416	6.09755e-07	0.678296	0.000948263	0.000132738	2.08272e-12	2.31683e-06
6:27032590-27033390	0.75539	0.190184	7.70545e-05	1	-0.000757912	0.00012176	7.50798e-10	0.000835194
6:27239485-27241018	0.192673	0.317797	0.544653	1	-0.000731377	0.000121478	2.56374e-09	0.00285192
6:27580246-27583259	0.189676	0.321469	0.555459	1	-0.000756333	0.0001276	4.44335e-09	0.00494282
6:27816739-27817457	-0.604611	0.166051	0.000287115	1	0.00072874	0.00012479	7.40176e-09	0.00823378
6:28322514-28324025	-0.578603	0.297788	0.0525383	1	0.000730565	0.000122319	3.41212e-09	0.00379567
6:29191247-29191828	0.487124	0.3072	0.113306	1	-0.000777176	0.00012498	7.87791e-10	0.000876345
6:30370292-30371327	-1.11175	0.628852	0.084691	1	0.000845437	0.00012979	1.25392e-10	0.000139487
6:30411596-30413516	0.53332	0.321104	0.0974091	1	-0.000775224	0.000124216	6.80536e-10	0.000757034
6:30533974-30534704	0.422405	0.235387	0.0731208	1	-0.000704892	0.000121123	8.31268e-09	0.00924709
6:30814026-30816081	-0.144302	0.652225	0.826043	1	0.00074103	0.000123372	2.79326e-09	0.00310725
6:31349352-31352062	0.350416	0.318579	0.271975	1	-0.000717018	0.000122404	6.65833e-09	0.00740678
6:31468098-31468958	-1.00178	0.587969	0.0962033	1	0.000761788	0.000122611	8.13692e-10	0.000905158
6:31857895-31859188	-0.534711	0.320881	0.0963103	1	0.000826255	0.000128731	2.2659e-10	0.00025206
6:32578756-32580591	-1.11911	0.604765	0.071814	1	0.000800542	0.00013077	1.41783e-09	0.00157721
6:33113084-33113743	-0.196223	0.625829	0.755552	1	0.000723647	0.000123958	7.5641e-09	0.00841436
6:33453383-33454477	-0.350866	0.236856	0.138917	1	0.000835556	0.000122742	1.87792e-11	2.08902e-05
6:34871306-34872891	0.790221	0.614213	0.205696	1	-0.000729973	0.000122757	3.97744e-09	0.00442453
6:35119733-35120227	1.33796	0.590531	0.0291096	1	-0.000777764	0.000133927	8.93758e-09	0.00994224
6:35404909-35405795	0.478275	0.298089	0.109193	1	-0.000875643	0.000124983	4.9919e-12	5.55303e-06
6:36207021-36208022	0.709814	0.297781	0.017475	1	-0.000831971	0.000122501	2.06675e-11	2.29907e-05
6:37002270-37005019	0.642696	0.297568	0.0312324	1	-0.00071625	0.000121687	5.66355e-09	0.00630017
6:37260776-37261143	0.510957	0.836351	0.5448	1	0.000785162	0.000129034	1.75338e-09	0.00195047
6:37657927-37659300	-0.0397264	0.30525	0.89651	1	-0.000689211	0.000116116	4.26769e-09	0.00474741
6:38256563-38257134	0.652794	0.617735	0.297028	1	-0.000737164	0.000122254	2.43245e-09	0.00270587
6:38344734-38345374	-0.525655	0.298548	0.0788257	1	0.000789759	0.000121003	1.14629e-10	0.000127515
6:38372036-38373028	-0.593024	0.300264	0.0487322	1	0.000801944	0.000121103	6.23736e-11	6.93849e-05
6:38673455-38673964	0.648142	0.30225	0.0324371	1	-0.000891811	0.00013022	1.4458e-11	1.60832e-05
6:39167262-39168144	0.181952	0.313529	0.562024	1	-0.000738804	0.000122354	2.30894e-09	0.00256848
6:39845389-39847474	-0.635847	0.173052	0.000252692	1	0.000714235	0.00011926	3.09728e-09	0.00344544
6:40518612-40520148	0.631115	0.300171	0.0359514	1	-0.000733139	0.000124828	6.10237e-09	0.00678832
6:40656218-40656448	-0.830264	0.670652	0.223245	1	0.000788786	0.000127927	1.14475e-09	0.00127343
6:40778323-40778786	0.284939	0.300179	0.342919	1	-0.000752593	0.000122559	1.26307e-09	0.00140505
6:40789830-40790206	0.237593	0.319458	0.457421	1	-0.000928395	0.000141095	8.13301e-11	9.04723e-05
6:41689752-41690024	-0.206541	0.591298	0.728761	1	-0.000766837	0.000119482	2.34534e-10	0.000260897
6:42547011-42547393	-0.136132	0.925476	0.883907	1	0.00114812	0.000191499	3.07867e-09	0.00342473
6:42737750-42739788	-0.587683	0.645635	0.368211	1	0.000825241	0.000133734	1.04383e-09	0.00116117
6:43039079-43040055	-0.512636	0.298788	0.0867573	1	0.000853037	0.000123777	1.06461e-11	1.18428e-05
6:43594962-43598641	-0.204277	0.616984	0.742305	1	0.000741882	0.000121713	1.64616e-09	0.00183121
6:43885007-43886867	-0.722855	0.560451	0.204544	1	-0.000740604	0.000123475	2.937e-09	0.00326714
6:44592820-44593849	0.319025	0.316071	0.313396	1	-0.000753633	0.000122583	1.197e-09	0.00133155
6:44673205-44674206	0.486939	0.238614	0.0415935	1	-0.000769414	0.000121311	3.6451e-10	0.000405484
6:45216330-45216808	0.570871	0.302887	0.0599417	1	-0.000782771	0.000126844	1.04211e-09	0.00115925
6:45383218-45383835	-0.530691	0.301997	0.0793661	1	0.000800249	0.000121587	8.07334e-11	8.98084e-05
6:46557504-46557849	-0.424499	0.686722	0.540108	1	0.000820559	0.000134837	1.8768e-09	0.00208776
6:47115123-47115790	0.385247	0.239136	0.107551	1	-0.000798909	0.00012052	5.95778e-11	6.62748e-05
6:47133164-47133624	0.521177	0.305809	0.0888533	1	-0.000740569	0.000125133	4.74948e-09	0.00528336
6:47143364-47143924	-0.208278	0.751243	0.783018	1	0.000946635	0.00014288	6.15466e-11	6.8465e-05
6:47159430-47160379	0.328922	0.63119	0.605186	1	-0.000763127	0.000121908	6.07195e-10	0.000675449
6:47607768-47609368	0.6428	0.177613	0.00031252	1	-0.000738682	0.00012381	3.55651e-09	0.00395629
6:47724955-47725664	0.245161	0.328254	0.455514	1	-0.000772404	0.000127652	2.17512e-09	0.00241962
6:48413050-48413608	-0.0538908	0.679103	0.937163	1	-0.000779187	0.000127487	1.59244e-09	0.00177145
6:48557600-48558604	-0.998822	0.202528	9.81643e-07	1	0.0010329	0.00014634	3.58427e-12	3.98718e-06
6:48816330-48816758	1.65042	0.66769	0.01826	1	-0.000834829	0.000137005	1.71933e-09	0.00191259
6:49083971-49084521	0.395194	0.322829	0.22154	1	-0.000724224	0.000123208	5.9489e-09	0.00661761
6:49178059-49178297	-1.90366	0.581967	0.00224136	1	0.000840035	0.00013405	6.15798e-10	0.000685019
6:49179771-49179985	-1.27363	0.617751	0.0460066	1	0.00074286	0.000125685	5.01038e-09	0.00557358
6:49262662-49263232	1.33887	0.612008	0.0346752	1	-0.000743751	0.000119718	8.18505e-10	0.000910512
6:50678077-50678884	0.70734	0.191469	0.000234152	1	-0.000718813	0.000122437	6.20845e-09	0.00690633
6:51396634-51396944	0.0915429	0.300344	0.760674	1	-0.000758736	0.000115541	8.96168e-11	9.96905e-05
6:52180500-52180634	-1.47101	0.644989	0.0284718	1	0.000861952	0.000135943	4.01017e-10	0.000446095
6:52318811-52319261	-0.494267	0.32633	0.130324	1	0.000914722	0.000149733	1.59598e-09	0.00177538
6:52762705-52764372	0.404193	0.299945	0.178333	1	-0.000743513	0.00012149	1.42027e-09	0.00157992
6:53351030-53352467	0.360958	0.317818	0.256703	1	-0.000740646	0.000123627	3.05597e-09	0.00339948
6:53512361-53512633	-0.525165	0.308983	0.0896835	1	0.000839543	0.000137241	1.462e-09	0.00162634
6:55733733-55734246	1.48692	0.652632	0.0286113	1	-0.000833769	0.000139217	3.16648e-09	0.00352241
6:56879977-56880641	0.563349	0.300131	0.0610032	1	-0.000832965	0.000121732	1.47528e-11	1.64111e-05
6:56911067-56911541	0.21808	0.787118	0.783154	1	-0.00113605	0.000186317	1.64478e-09	0.00182966
6:57161944-57162408	0.102067	0.622441	0.870606	1	-0.000767933	0.000122462	5.6896e-10	0.000632915
6:57546295-57546745	1.43934	0.643516	0.0311756	1	-0.000778985	0.000123782	5.0006e-10	0.00055627
6:63169693-63169970	1.29694	0.657243	0.0562214	1	-0.000828936	0.000136558	2.09437e-09	0.00232979
6:71385119-71385509	-0.408907	0.749793	0.588526	1	0.00102348	0.000175759	8.16789e-09	0.00908602
6:71835948-71837333	0.352607	0.31939	0.270185	1	-0.000746618	0.000121688	1.29079e-09	0.00143588
6:72460124-72463507	-0.0953293	0.590425	0.872549	1	-0.000802778	0.000121143	6.04286e-11	6.72213e-05
6:73880184-73880582	0.374187	0.316902	0.238363	1	-0.000776141	0.000126679	1.35935e-09	0.00151215
6:74624058-74625583	0.346399	0.31447	0.271131	1	-0.000695639	0.000118716	6.6372e-09	0.00738327
6:74646765-74647439	0.95603	0.615773	0.128436	1	-0.0007583	0.000123191	1.15377e-09	0.00128346
6:74695603-74695879	0.571274	0.312179	0.0678048	1	-0.000719243	0.000116979	1.20531e-09	0.0013408
6:75397045-75397797	-0.374321	0.301536	0.215138	1	0.000761207	0.000128788	5.05428e-09	0.00562242
6:75883734-75884450	0.18318	0.316349	0.562872	1	-0.00074009	0.000121539	1.70298e-09	0.00189441
6:76269882-76270415	1.35744	0.718567	0.0663745	1	0.00156951	0.000235034	4.79629e-11	5.33543e-05
6:76492698-76493353	-0.511292	0.635574	0.425951	1	-0.000721154	0.000122313	5.34259e-09	0.00594314
6:76898644-76899537	0.587363	0.300585	0.05119	1	-0.000773326	0.000124142	7.36987e-10	0.00081983
6:77117885-77118744	-0.215515	0.330932	0.515253	1	0.000908059	0.000140605	1.88728e-10	0.000209943
6:77231643-77232249	-0.129901	0.291004	0.655504	1	0.000735207	0.000116128	4.22957e-10	0.0004705
6:77370374-77370968	0.493679	0.615212	0.427166	1	-0.000765793	0.000124257	1.10126e-09	0.00122505
6:77654707-77655519	0.706481	0.305154	0.0209651	1	-0.000922428	0.000139027	5.80208e-11	6.45427e-05
6:78921604-78921992	0.634005	0.310147	0.0414533	1	-0.000838676	0.000135846	1.08862e-09	0.00121099
6:79086337-79087261	-0.263703	0.320904	0.411647	1	0.000731494	0.000123109	4.07857e-09	0.00453703
6:79768546-79768916	-0.989852	0.675243	0.150724	1	0.000938544	0.000142546	8.57997e-11	9.54443e-05
6:80061223-80063202	-0.318654	0.313195	0.309557	1	0.000840853	0.000122226	1.1504e-11	1.27971e-05
6:80421633-80423238	-0.482968	0.634165	0.450808	1	0.00077774	0.00012197	2.95323e-10	0.00032852
6:82042448-82043287	0.225364	0.304343	0.459371	1	-0.00078121	0.000115415	2.42488e-11	2.69745e-05
6:82344478-82344707	0.00231005	0.650337	0.997184	1	0.000739973	0.000124921	4.82632e-09	0.00536883
6:83127148-83128107	0.572754	0.300747	0.0573471	1	-0.000817285	0.00012186	3.63567e-11	4.04434e-05
6:83133434-83133537	-0.632711	0.638892	0.328469	1	0.000832078	0.000138711	3.09553e-09	0.0034435
6:83225354-83226410	0.355906	0.236361	0.132515	1	-0.000810575	0.000121628	4.73687e-11	5.26933e-05
6:83453654-83453894	-0.521017	0.678567	0.447558	1	0.000964965	0.000131366	5.24813e-13	5.83806e-07
6:83476925-83478051	0.389082	0.317037	0.2204	1	-0.000791111	0.000122685	1.87632e-10	0.000208723
6:83730988-83732404	-0.372797	0.319198	0.243463	1	0.000744439	0.00012123	1.25078e-09	0.00139138
6:83883360-83883996	0.632109	0.303723	0.0378343	1	-0.00083219	0.000132258	4.97665e-10	0.000553607
6:84354534-84355727	0.36924	0.298555	0.216708	1	-0.00072926	0.000122462	3.78598e-09	0.00421155
6:85117302-85118407	0.443928	0.591495	0.457343	1	-0.000776803	0.000121499	2.65366e-10	0.000295195
6:85500060-85500643	0.00193174	0.678003	0.997742	1	-0.000836729	0.000123681	2.57962e-11	2.86959e-05
6:86155136-86155471	0.586912	0.308414	0.0574666	1	-0.000813539	0.000125567	1.56559e-10	0.000174158
6:87977966-87978177	0.750265	0.314449	0.0173099	1	-0.000967271	0.000152963	4.17186e-10	0.000464081
6:88167890-88168447	0.299695	0.310892	0.335517	1	-0.00083697	0.000127328	8.77541e-11	9.76184e-05
6:88410533-88413459	-1.26426	0.622381	0.048959	1	0.000840183	0.000126483	5.45184e-11	6.06467e-05
6:88560206-88560880	0.473071	0.234121	0.0436684	1	-0.000782074	0.000122888	3.18789e-10	0.000354623
6:88836414-88836715	0.757517	0.666131	0.262443	1	-0.000770786	0.000132163	7.78702e-09	0.00866234
6:89423250-89424529	0.350378	0.658605	0.597701	1	-0.000793361	0.000130392	1.76885e-09	0.00196769
6:89700409-89701048	0.794734	0.645109	0.225147	1	-0.000822397	0.000139929	6.2205e-09	0.00691973
6:89801443-89805093	-0.255921	0.323202	0.428841	1	0.00080094	0.000126002	3.3338e-10	0.000370854
6:89968801-89969443	1.32312	0.604838	0.0347929	1	-0.000892116	0.0001268	4.05968e-12	4.51602e-06
6:90215289-90216507	-0.704492	0.189957	0.000221232	1	0.000719673	0.000121483	4.52583e-09	0.00503457
6:90453323-90455671	-0.14018	0.626168	0.824009	1	-0.00076213	0.000125118	1.68537e-09	0.00187482
6:90714081-90717106	-0.0510572	0.581341	0.930454	1	-0.000728447	0.00012179	3.24413e-09	0.0036088
6:90818482-90819175	-0.51771	0.319359	0.105716	1	0.00072409	0.000121342	3.51627e-09	0.00391152
6:92006303-92006537	0.177704	0.624416	0.777561	1	-0.000724891	0.000122813	5.23937e-09	0.00582832
6:92310082-92310470	0.431396	0.301821	0.153478	1	-0.000802016	0.000123521	1.44894e-10	0.000161181
6:93393006-93393629	0.601843	0.707839	0.400302	1	-0.000778197	0.000129878	3.22554e-09	0.00358812
6:93479550-93479795	-0.746398	0.195206	0.000140953	1	0.000803062	0.000127121	4.31199e-10	0.00047967
6:94285535-94285775	0.355593	0.308496	0.249573	1	-0.000727061	0.000121408	3.1823e-09	0.00354002
6:94521424-94521629	-0.637396	0.176531	0.000323592	1	0.000742548	0.000123112	2.4688e-09	0.00274631
6:96120375-96120653	0.74936	0.185827	6.0234e-05	1	-0.000717741	0.000120644	4.00953e-09	0.00446024
6:96122022-96122312	-0.477063	0.664423	0.477161	1	0.000753233	0.000125683	3.09414e-09	0.00344194
6:96512359-96513134	0.550423	0.303086	0.0698497	1	-0.000724664	0.000122217	4.39839e-09	0.00489281
6:97171732-97172772	-0.5803	0.16217	0.000364419	1	0.000712326	0.000118353	2.59874e-09	0.00289086
6:97692222-97692917	0.758036	0.788332	0.342069	1	-0.00103604	0.000175335	4.99136e-09	0.00555243
6:98053751-98054742	0.434365	0.29775	0.145186	1	-0.000787561	0.000121402	1.47316e-10	0.000163876
6:99448716-99449555	0.390829	0.301437	0.195291	1	-0.000749916	0.00012223	1.29505e-09	0.00144062
6:99551960-99553009	0.653101	0.300453	0.0301319	1	-0.000792347	0.000125144	3.90349e-10	0.000434228
6:99664681-99666193	0.395741	0.235371	0.093096	1	-0.0007227	0.000121066	3.47595e-09	0.00386667
6:100227619-100227966	-1.31596	0.605982	0.0360348	1	0.000821674	0.000130832	5.48438e-10	0.000610087
6:100384022-100384749	-0.601046	0.59644	0.319877	1	0.00070764	0.000119831	5.15885e-09	0.00573874
6:100543161-100543655	0.984434	0.617198	0.118839	1	-0.000819315	0.000122894	4.76971e-11	5.30586e-05
6:100801207-100803251	0.720938	0.190521	0.000164604	1	-0.000741047	0.000121208	1.46858e-09	0.00163365
6:101684475-101685400	0.0357651	0.621095	0.954369	1	-0.000714141	0.00012233	7.48684e-09	0.00832842
6:101770462-101771464	-0.695718	0.677176	0.310461	1	0.000838956	0.000122938	1.6834e-11	1.87263e-05
6:102897448-102898293	0.28924	0.241413	0.231279	1	-0.00077681	0.000131681	5.44034e-09	0.00605188
6:104905235-104907531	0.984026	0.634655	0.128982	1	-0.000867899	0.000122939	3.43473e-12	3.82082e-06
6:104936973-104937983	-0.409219	0.641211	0.526985	1	-0.00072017	0.000122736	6.34096e-09	0.00705374
6:105300107-105300571	-0.78258	0.183585	2.24599e-05	1	0.000789656	0.000117845	3.85051e-11	4.28333e-05
6:105310554-105311048	1.44294	0.692181	0.0438751	1	-0.000929094	0.00014868	6.62789e-10	0.000737292
6:105908738-105909993	0.996866	0.600852	0.104943	1	-0.000738965	0.000124207	3.9086e-09	0.00434796
6:106252375-106253695	-0.124457	0.602652	0.837444	1	0.000770948	0.000131748	6.90771e-09	0.00768419
6:106372304-106372914	0.0388402	0.640784	0.951972	1	-0.000730378	0.000116605	5.98774e-10	0.000666081
6:106420690-106421168	2.04822	0.654267	0.00326346	1	-0.00091969	0.00015321	2.85158e-09	0.00317212
6:107180598-107180916	0.544556	0.288565	0.0596081	1	-0.000743444	0.000123995	3.08096e-09	0.00342729
6:107238434-107239897	0.0308835	0.319017	0.922923	1	-0.000710967	0.000121976	7.88009e-09	0.00876587
6:107297616-107298159	-0.76435	0.195145	9.66744e-05	1	0.000774388	0.000127977	2.15417e-09	0.00239632
6:107431650-107439949	-0.353832	0.298179	0.235887	1	0.000747535	0.000122694	1.6725e-09	0.0018605
6:108403957-108405137	0.620579	0.300347	0.0392493	1	-0.000765381	0.00012129	4.45068e-10	0.000495097
6:108542648-108543878	-0.0560196	0.314885	0.858886	1	0.000788246	0.000121143	1.29835e-10	0.00014443
6:108945834-108946365	-0.492994	0.322699	0.127427	1	0.000809329	0.000131204	1.10643e-09	0.00123081
6:109313536-109314067	0.769186	0.306293	0.0122738	1	-0.00102159	0.000142477	1.6085e-12	1.78931e-06
6:109668018-109670271	-1.33238	0.606865	0.0339586	1	0.000857659	0.00012521	1.40513e-11	1.56308e-05
6:109784925-109785319	1.01763	0.990301	0.310459	1	-0.0013649	0.000226571	2.52881e-09	0.00281306
6:110164226-110165323	0.657165	0.182016	0.000323015	1	-0.000680286	0.000116613	7.71728e-09	0.00858476
6:110924218-110924757	-0.596029	0.608391	0.333194	1	-0.000784179	0.000121964	2.15846e-10	0.000240108
6:111060363-111060901	-0.388306	0.637167	0.545897	1	0.000776243	0.000124089	6.41705e-10	0.000713838
6:111249479-111251198	0.375214	0.234945	0.110657	1	-0.000845082	0.000121771	7.71691e-12	8.58435e-06
6:111807276-111807420	1.14486	1.47722	0.443212	1	0.00229038	0.000346727	7.22616e-11	8.03844e-05
6:111962896-111964140	0.248362	0.319792	0.437777	1	-0.000746659	0.00012119	1.1062e-09	0.00123055
6:112059703-112060730	0.508268	0.235892	0.0314918	1	-0.000729352	0.000121664	2.99291e-09	0.00332934
6:113204283-113204994	0.373527	0.237569	0.116293	1	-0.000745327	0.000124012	2.7511e-09	0.00306035
6:114286599-114286831	0.682173	0.313437	0.0298519	1	-0.00101947	0.000151421	3.04191e-11	3.38384e-05
6:114696375-114696787	1.30774	0.594924	0.0339974	1	-0.000767098	0.000128285	3.35253e-09	0.00372938
6:115587854-115588390	-0.619812	0.331438	0.0622328	1	0.000845131	0.000142595	4.72825e-09	0.00525974
6:115974923-115975475	0.452889	0.242143	0.0618537	1	-0.000960211	0.000133284	1.41044e-12	1.56898e-06
6:115996015-115997083	-0.264404	0.316869	0.404516	1	0.000756435	0.0001271	3.85638e-09	0.00428987
6:116033246-116034164	0.349899	0.31427	0.2662	1	-0.000819712	0.000121632	2.90209e-11	3.22831e-05
6:117414752-117414975	1.33016	0.647963	0.0469118	1	-0.000809866	0.00013303	1.75934e-09	0.0019571
6:118450387-118450787	-0.393492	0.308578	0.202893	1	0.00079868	0.00013451	4.40063e-09	0.0048953
6:118671303-118673234	0.363533	0.236174	0.124142	1	-0.000717476	0.000120966	4.34799e-09	0.00483674
6:118836025-118836354	0.561383	0.620996	0.371413	1	-0.000779704	0.000123486	4.34584e-10	0.000483435
6:119271586-119271914	-0.160181	0.340371	0.638109	1	0.000899548	0.000153292	6.49879e-09	0.00722931
6:119406451-119407011	0.89854	0.6268	0.159594	1	-0.000680058	0.000116078	6.68985e-09	0.00744184
6:119947156-119948609	-0.402439	0.235384	0.0877079	1	0.000796769	0.000120298	6.17768e-11	6.8721e-05
6:120191583-120191834	1.29423	0.677326	0.0637279	1	-0.00091938	0.000122571	1.73152e-13	1.92615e-07
6:120459158-120459620	0.28752	0.635848	0.653835	1	-0.000689032	0.000109184	4.62002e-10	0.000513934
6:121692104-121692302	0.285474	0.644914	0.660494	1	-0.000745183	0.000127652	7.65763e-09	0.00851841
6:122038902-122039304	0.750096	0.707884	0.296108	1	-0.000742955	0.000121498	1.52032e-09	0.00169122
6:122111284-122113350	-0.423247	0.669953	0.531192	1	-0.000728255	0.000121868	3.3506e-09	0.00372724
6:122346763-122347046	0.230843	0.702332	0.744279	1	-0.000756027	0.000120465	5.73348e-10	0.000637797
6:122856958-122857365	-0.0234624	0.649447	0.971362	1	-0.000807333	0.000118545	1.85102e-11	2.05909e-05
6:123687684-123687959	0.312149	0.297683	0.294845	1	-0.000720789	0.000123489	7.53184e-09	0.00837848
6:124422528-124424464	0.303397	0.315541	0.336821	1	-0.000893687	0.000120058	2.36419e-13	2.62995e-07
6:124947548-124948410	0.666831	0.176788	0.000172845	1	-0.000706454	0.000121615	8.87669e-09	0.00987451
6:125735791-125736919	0.554197	0.303601	0.0684314	1	-0.000749372	0.000122267	1.35389e-09	0.00150608
6:126058323-126059209	0.191155	0.323846	0.555287	1	-0.000726267	0.000124134	6.9413e-09	0.00772156
6:127528294-127529393	-0.412985	0.298216	0.166651	1	0.000821847	0.000123409	4.89132e-11	5.44115e-05
6:127781873-127782574	-0.645118	0.695916	0.359564	1	0.000884072	0.000121	6.2579e-13	6.96134e-07
6:127783580-127784548	0.466855	0.300276	0.120578	1	-0.000800349	0.000127022	4.75085e-10	0.000528488
6:128557392-128558152	0.35931	0.237681	0.131002	1	-0.000763412	0.000123271	9.22494e-10	0.00102619
6:128832123-128833583	0.443749	0.237733	0.0623101	1	-0.000789864	0.000120465	9.45995e-11	0.000105233
6:129049895-129050572	0.746216	0.193086	0.000119491	1	-0.000736988	0.000123662	3.70345e-09	0.00411975
6:129115138-129115372	1.20922	0.617475	0.0571925	1	-0.000769607	0.000124364	9.45244e-10	0.0010515
6:129447936-129448106	0.496282	0.649579	0.449623	1	-0.000793275	0.000132907	3.69877e-09	0.00411454
6:129715421-129717271	0.329886	0.643507	0.611056	1	-0.000779172	0.000121398	2.27236e-10	0.00025278
6:130599934-130600061	0.826965	0.709068	0.250919	1	-0.000714936	0.000117501	1.7907e-09	0.00199198
6:130846919-130847800	0.313995	0.631419	0.621734	1	-0.000778477	0.000121993	2.86389e-10	0.000318581
6:131091495-131092094	0.531674	0.30182	0.0786537	1	-0.000753438	0.000122572	1.20726e-09	0.00134297
6:131305785-131306713	0.735888	0.191444	0.000129696	1	-0.00081678	0.000124202	8.32522e-11	9.26105e-05
6:131321268-131324014	-0.664677	0.598952	0.27375	1	0.00081999	0.000125309	1.02806e-10	0.000114362
6:131366644-131369235	-1.33804	0.595259	0.0301719	1	0.00087506	0.000134991	1.51619e-10	0.000168662
6:131679046-131679842	-0.364522	0.317796	0.252013	1	0.000739186	0.000125036	4.86568e-09	0.00541262
6:132520631-132521427	0.377293	0.237067	0.111889	1	-0.000719542	0.000121041	4.02159e-09	0.00447365
6:133179225-133181173	0.365126	0.320252	0.254839	1	-0.000725943	0.000121735	3.59906e-09	0.00400362
6:133883857-133884700	0.354978	0.315372	0.261007	1	-0.000727163	0.00012223	3.90856e-09	0.00434791
6:134610800-134611245	0.731841	0.647329	0.264992	1	-0.000889338	0.000144925	1.29397e-09	0.00143943
6:135266680-135267281	1.35884	0.590957	0.0268158	1	-0.000870571	0.000121208	1.49961e-12	1.66818e-06
6:135348944-135349196	-0.113315	1.24751	0.928104	1	0.00245596	0.000349256	4.70959e-12	5.23899e-06
6:135534086-135534334	-0.454421	0.305714	0.137727	1	0.000798656	0.000125189	2.96185e-10	0.000329479
6:136339194-136340586	0.529417	0.297945	0.0761433	1	-0.00074763	0.0001217	1.23446e-09	0.00137322
6:136351119-136351626	-0.767491	0.175752	1.41587e-05	1	0.000900699	0.000138533	1.37266e-10	0.000152696
6:136380561-136380834	0.384791	0.30854	0.212836	1	-0.000771647	0.00012579	1.31849e-09	0.0014667
6:136544694-136545631	0.372818	0.236486	0.115308	1	-0.000743278	0.000121015	1.24244e-09	0.0013821
6:137768314-137768767	0.832954	0.30625	0.00672446	1	-0.000841381	0.000135955	9.48734e-10	0.00105538
6:138191135-138191686	-0.429073	0.298524	0.151212	1	0.000782744	0.000123146	3.37488e-10	0.000375424
6:138430857-138431812	1.41718	0.615591	0.0266601	1	-0.000775226	0.000127927	2.03278e-09	0.00226129
6:138550319-138550506	0.14685	0.615465	0.812682	1	-0.000782555	0.00012144	1.97498e-10	0.000219699
6:138864996-138865250	1.99356	0.586401	0.00159007	1	-0.0008735	0.000134189	1.30896e-10	0.00014561
6:139733738-139735009	0.745425	0.190784	0.000100438	1	-0.000715804	0.000121739	5.85687e-09	0.00651523
6:140566303-140567133	0.00208408	0.591907	0.997208	1	-0.000742479	0.000122351	1.93261e-09	0.00214985
6:140578638-140579729	0.574409	0.313696	0.0678157	1	-0.000848344	0.000120653	4.15782e-12	4.62519e-06
6:140841063-140841971	0.569576	0.636726	0.37661	1	-0.000767737	0.000116833	8.89503e-11	9.8949e-05
6:141966637-141968273	-0.751709	0.18923	7.68666e-05	1	0.000828357	0.000120641	1.25653e-11	1.39777e-05
6:142009800-142010150	-0.0340793	0.623196	0.956679	1	-0.000875146	0.000129909	3.31582e-11	3.68854e-05
6:143079813-143080776	0.696456	0.674093	0.307849	1	-0.000719671	0.000123667	8.31988e-09	0.0092551
6:143432486-143432967	1.07299	0.632054	0.0973846	1	-0.000852347	0.000123796	1.1267e-11	1.25336e-05
6:143702867-143703819	0.300973	0.299814	0.315856	1	-0.000864488	0.000121228	2.11085e-12	2.34813e-06
6:143922918-143924614	0.65882	0.166452	8.15822e-05	1	-0.000803875	0.00012653	3.40365e-10	0.000378625
6:144859543-144859801	-0.368132	0.645328	0.571574	1	0.000871241	0.000131178	5.81581e-11	6.46955e-05
6:145588833-145590411	-0.172399	0.612346	0.779771	1	-0.000742803	0.000121493	1.4719e-09	0.00163735
6:146303838-146304603	0.370557	0.289445	0.200898	1	-0.000779689	0.000126906	1.26239e-09	0.00140429
6:146311960-146312370	0.652489	0.633131	0.309295	1	-0.00084153	0.000134529	6.68477e-10	0.00074362
6:146504612-146504847	0.411087	0.241778	0.0894605	1	-0.000843676	0.000133077	3.74358e-10	0.000416439
6:147418304-147419262	-0.499577	0.314648	0.113128	1	0.000777107	0.000121058	2.25354e-10	0.000250686
6:147941147-147944015	0.559665	0.299186	0.0618792	1	-0.000889542	0.000120231	3.2679e-13	3.63524e-07
6:148224621-148225023	0.522764	0.677484	0.444902	1	-0.000761866	0.000128485	4.63822e-09	0.00515959
6:148324144-148324620	0.398969	0.301959	0.186939	1	-0.000808233	0.000123062	8.89766e-11	9.89783e-05
6:148761227-148761949	0.694867	0.619221	0.268563	1	-0.000735786	0.000121446	2.05012e-09	0.00228056
6:149811264-149812344	-0.418864	0.614497	0.499405	1	0.000800726	0.000121785	8.50026e-11	9.45576e-05
6:150218237-150222529	-0.275037	0.317701	0.387137	1	0.000800909	0.000136382	6.11331e-09	0.00680049
6:150767151-150768708	0.527942	0.235095	0.0250029	1	-0.000826818	0.000124056	4.72615e-11	5.25741e-05
6:152186389-152187538	0.0423707	0.633927	0.947044	1	-0.000759228	0.000121417	6.32803e-10	0.000703935
6:152588576-152589567	0.319875	0.234598	0.173117	1	-0.00079449	0.000120521	7.54695e-11	8.39529e-05
6:152808780-152809205	-0.938379	0.591524	0.120601	1	-0.000841458	0.000121561	8.77466e-12	9.761e-06
6:153241836-153242427	1.25145	0.601883	0.0440672	1	-0.000790592	0.00013511	7.2201e-09	0.0080317
6:153497013-153499141	0.36727	0.237266	0.122027	1	-0.000761867	0.000121101	5.0073e-10	0.000557016
6:154951941-154952826	0.382559	0.234622	0.103402	1	-0.000734271	0.00012108	1.98045e-09	0.00220307
6:155732365-155733456	-0.38906	0.237356	0.101575	1	0.000725241	0.000124279	7.58085e-09	0.008433
6:156180224-156180870	0.325274	0.236456	0.169326	1	-0.00072665	0.000121217	2.99561e-09	0.00333234
6:156282193-156282218	-0.905146	0.670136	0.184806	1	0.000928859	0.000149792	9.87836e-10	0.00109888
6:156321340-156322129	0.334951	0.317911	0.292652	1	-0.000750947	0.000121546	9.96029e-10	0.00110799
6:157339569-157339781	0.46575	0.289795	0.10847	1	-0.000690781	0.000118134	7.24909e-09	0.00806395
6:157361228-157362037	0.262799	0.589058	0.657914	1	-0.000856674	0.000126239	2.14016e-11	2.38073e-05
6:157710721-157712599	-1.55391	0.620404	0.0164619	1	0.000738762	0.00012473	4.56662e-09	0.00507994
6:157779360-157779885	0.0358798	0.318478	0.910352	1	-0.000743533	0.000122653	2.00403e-09	0.0022293
6:158215069-158215602	0.556015	0.709732	0.438149	1	-0.000834229	0.000137729	2.10356e-09	0.00234001
6:158302914-158304536	0.696286	0.19045	0.000271148	1	-0.00073594	0.000121529	2.08133e-09	0.00231529
6:158372938-158377652	0.83224	0.191706	1.57891e-05	1	-0.000825854	0.000123323	3.8337e-11	4.26464e-05
6:160101294-160103085	0.272973	0.610387	0.657149	1	-0.000871869	0.000120502	1.02699e-12	1.14243e-06
6:161696895-161698720	0.33046	0.318966	0.300754	1	-0.000732968	0.000122073	2.82577e-09	0.00314341
6:162705325-162705761	0.778199	0.612304	0.211168	1	-0.00073988	0.000122788	2.49278e-09	0.00277299
6:162862551-162865416	-1.54083	0.615433	0.0164897	1	0.000866402	0.000131235	7.08442e-11	7.88076e-05
6:162997581-162998745	1.60227	0.572438	0.00783813	1	-0.000787419	0.000123386	2.85326e-10	0.000317399
6:163003498-163005240	0.375323	0.294909	0.203703	1	-0.000825446	0.000121079	1.74305e-11	1.93898e-05
6:163212364-163214367	0.504257	0.315381	0.110625	1	-0.000750954	0.000122598	1.37271e-09	0.00152701
6:163399954-163400584	0.889012	0.652141	0.180724	1	-0.000782837	0.000126387	9.22348e-10	0.00102603
6:164525177-164528841	0.393022	0.64254	0.544243	1	-0.00072121	0.000121742	4.53526e-09	0.00504506
6:166060789-166064779	0.0115847	0.597962	0.98464	1	0.000754503	0.000127088	4.20762e-09	0.00468059
6:166551645-166551835	0.205754	0.69472	0.768741	1	-0.000810364	0.000127588	3.62364e-10	0.000403097
6:167929790-167931486	-0.335343	0.315278	0.288122	1	0.000741861	0.000124456	3.6509e-09	0.00406129
6:168232914-168233073	0.720888	0.63646	0.264541	1	-0.000779526	0.000126496	1.16861e-09	0.00129997
7:3205436-3209373	-0.153223	0.311929	0.623557	1	-0.000856669	0.000121424	3.52781e-12	3.92437e-06
7:3294245-3294632	-0.59044	0.629511	0.353899	1	0.000773178	0.00013301	8.94772e-09	0.00995351
7:3868605-3870483	0.419044	0.236365	0.0766296	1	-0.000752283	0.000120736	7.25111e-10	0.000806619
7:4991477-4994346	0.0749758	0.321433	0.815667	1	-0.000712213	0.0001218	7.07583e-09	0.00787121
7:6222405-6222896	-0.727993	0.630419	0.255115	1	0.000803488	0.000132777	2.22804e-09	0.00247849
7:6468220-6469861	0.425727	0.296291	0.151337	1	-0.000828952	0.000120796	1.29361e-11	1.43902e-05
7:7671367-7671925	-0.472188	0.625005	0.45441	1	-0.000755171	0.000123736	1.58081e-09	0.0017585
7:8432804-8432948	-0.442783	0.72942	0.547552	1	0.000894888	0.0001233	9.75659e-13	1.08533e-06
7:8566360-8566888	0.635197	0.312423	0.0425164	1	-0.000940939	0.000134812	6.57896e-12	7.31849e-06
7:8620999-8622224	0.309933	0.315646	0.326731	1	-0.000733864	0.000122216	2.81918e-09	0.00313607
7:8773935-8774416	-0.616629	0.169583	0.000293026	1	0.000713059	0.00012149	6.29321e-09	0.00700062
7:9046768-9047067	0.463277	0.299668	0.122731	1	-0.000784971	0.000124905	5.28764e-10	0.000588202
7:9509686-9510678	0.815001	0.192741	2.59961e-05	1	-0.00082424	0.000124321	5.94994e-11	6.61877e-05
7:9805311-9806279	1.7767	0.62494	0.00705927	1	-0.00073339	0.000122053	2.75592e-09	0.00306571
7:10186404-10186726	-0.714511	0.186248	0.000134002	1	0.000743375	0.000120945	1.22781e-09	0.00136582
7:10255884-10256505	0.466721	0.306725	0.128596	1	-0.000725993	0.000123416	5.79484e-09	0.00644622
7:11041583-11042893	0.205941	0.322371	0.523239	1	-0.000727486	0.000121426	3.05551e-09	0.00339898
7:11097040-11097995	-1.07093	0.617038	0.0903363	1	0.000818725	0.000122271	3.85897e-11	4.29275e-05
7:11239338-11240286	0.801865	0.191334	3.05903e-05	1	-0.000766009	0.000122246	5.87059e-10	0.000653049
7:13595182-13595966	-1.15865	0.604852	0.0625459	1	0.000775151	0.000132478	7.18215e-09	0.00798948
7:14157263-14157962	0.378604	0.313798	0.228347	1	-0.00076348	0.000127331	2.96644e-09	0.00329989
7:14268162-14268318	1.06333	0.683679	0.128286	1	-0.000921292	0.000137638	4.0626e-11	4.51927e-05
7:14839602-14840116	0.416067	0.682038	0.545324	1	-0.000739966	0.000121516	1.70478e-09	0.00189641
7:16451853-16452895	-0.303285	0.584522	0.606731	1	-0.000731761	0.000121704	2.69443e-09	0.00299731
7:16565697-16568131	-0.534385	0.682826	0.438509	1	0.000729757	0.000123834	5.43589e-09	0.00604693
7:17119275-17120124	0.509282	0.628856	0.422867	1	-0.000717379	0.000115525	8.32393e-10	0.00092596
7:17350146-17350626	0.72487	0.303055	0.0170674	1	-0.000819153	0.000125724	1.23304e-10	0.000137165
7:18578874-18579845	-0.635258	0.637401	0.324984	1	0.000881535	0.000130498	2.78975e-11	3.10334e-05
7:18747505-18748006	-1.04106	0.753483	0.175056	1	0.000780187	0.000129058	2.37358e-09	0.00264039
7:18909264-18909718	0.247913	0.322535	0.442479	1	-0.000797701	0.000121842	1.00499e-10	0.000111795
7:19015046-19016047	0.930692	0.607873	0.133678	1	-0.000716547	0.000121967	6.03914e-09	0.00671799
7:20028147-20028711	-0.426784	0.301764	0.157866	1	0.000748278	0.0001281	7.39785e-09	0.00822943
7:20619429-20620126	-0.576924	0.164966	0.000493798	1	0.000693644	0.000113586	1.54959e-09	0.00172378
7:21023007-21023179	-0.168971	0.597836	0.778966	1	-0.00074091	0.000125304	5.09217e-09	0.00566458
7:21430836-21431809	0.480515	0.296408	0.105559	1	-0.00089905	0.000123147	6.51674e-13	7.24927e-07
7:21844632-21844944	0.706914	0.631464	0.269819	1	-0.000775844	0.000132943	7.65176e-09	0.00851188
7:22079687-22081780	-0.424382	0.321143	0.187002	1	0.000769773	0.000129007	3.52239e-09	0.00391834
7:22390861-22392133	0.635906	0.30321	0.0363929	1	-0.000760777	0.000123225	1.03241e-09	0.00114846
7:22461975-22464009	1.20712	0.640341	0.0667756	1	-0.000827424	0.000122034	2.22473e-11	2.4748e-05
7:23061396-23062271	0.47298	0.596789	0.432773	1	-0.000773606	0.000117154	7.10827e-11	7.90729e-05
7:23328474-23331717	-0.341966	0.642857	0.597741	1	0.000731397	0.000122842	3.80623e-09	0.00423408
7:23980644-23981258	0.1614	0.627123	0.798224	1	0.000755505	0.000126878	3.7927e-09	0.00421903
7:24198394-24199065	0.44729	0.234717	0.0570649	1	-0.000759705	0.000120743	4.98358e-10	0.000554378
7:24310902-24311793	0.242635	0.325212	0.455968	1	-0.000713907	0.00012154	6.06914e-09	0.00675136
7:24509594-24510230	-2.17617	0.562251	0.000437105	1	0.000927838	0.000142936	1.55315e-10	0.000172773
7:24539963-24540357	0.414609	0.331323	0.21134	1	-0.000736622	0.000123268	3.35918e-09	0.00373678
7:24543802-24544740	-2.19813	0.538048	0.000204612	1	0.000724801	0.000121839	3.9201e-09	0.00436075
7:24980170-24980734	-1.87084	0.561205	0.00185742	1	0.000744147	0.000124382	3.21404e-09	0.00357532
7:25271806-25272993	0.303776	0.236256	0.198891	1	-0.000738877	0.000121673	1.88521e-09	0.00209713
7:25274612-25275383	1.28191	0.632035	0.0492614	1	-0.000839264	0.000125689	4.35624e-11	4.84591e-05
7:25541094-25542219	-0.0317118	0.663344	0.96211	1	-0.000878009	0.000132242	5.56274e-11	6.18803e-05
7:25770464-25771545	0.337971	0.320264	0.291857	1	-0.000722024	0.000121335	3.87634e-09	0.00431207
7:25862659-25863058	-0.684916	0.189979	0.000329196	1	0.000714484	0.000121258	5.4476e-09	0.00605995
7:26112215-26113259	0.725149	0.178162	5.11585e-05	1	-0.000800104	0.000123636	1.62551e-10	0.000180823
7:26682711-26683991	0.393917	0.237805	0.0980116	1	-0.000737916	0.000123441	3.30834e-09	0.00368023
7:27500068-27500298	0.596878	0.686829	0.390113	1	-0.000815147	0.000117481	7.8987e-12	8.78657e-06
7:28085234-28085384	-0.0236844	0.973293	0.980708	1	0.00217621	0.000367905	4.91198e-09	0.00546412
7:28107325-28108045	1.14724	0.669164	0.0942497	1	-0.000889851	0.000121742	6.12574e-13	6.81432e-07
7:28446036-28447070	-0.39103	0.32116	0.224018	1	0.000753675	0.000126877	4.12014e-09	0.00458328
7:28701712-28703199	0.563107	0.657317	0.396785	1	-0.000771693	0.000123137	5.81111e-10	0.000646432
7:29126472-29127473	0.96732	0.6153	0.123813	1	-0.000785927	0.000126735	8.73844e-10	0.000972071
7:30552100-30553193	0.124058	0.608358	0.839454	1	-0.000737847	0.000122072	2.23178e-09	0.00248265
7:31070055-31071233	0.457631	0.317663	0.150407	1	-0.000796562	0.000120998	7.97105e-11	8.86706e-05
7:31124113-31124449	-0.231449	0.637913	0.71873	1	-0.000724296	0.000119333	1.95836e-09	0.00217849
7:31226805-31227472	0.445289	0.654836	0.50048	1	-0.000718487	0.000121883	5.37962e-09	0.00598434
7:31513074-31513380	1.42489	0.645125	0.0337107	1	-0.000878754	0.00012917	2.01434e-11	2.24076e-05
7:31997393-31997842	0.561425	0.306162	0.0673152	1	-0.000740263	0.000115355	2.30888e-10	0.000256841
7:32075790-32077082	0.796138	0.190858	3.3237e-05	1	-0.000763421	0.00012273	7.71409e-10	0.000858122
7:32101748-32102862	-0.0910028	0.334385	0.785622	1	0.000823815	0.000134764	1.54121e-09	0.00171445
7:32308644-32309511	0.417721	0.316706	0.187904	1	-0.000746592	0.000121631	1.26962e-09	0.00141234
7:32673571-32673974	-0.783225	0.20025	9.89342e-05	1	0.000817174	0.000135031	2.14777e-09	0.00238919
7:34682222-34683117	-0.44563	0.303078	0.141996	1	0.000773463	0.000122357	4.17445e-10	0.00046437
7:35385777-35385972	-0.747151	0.185484	6.13968e-05	1	0.00075949	0.000119732	3.75638e-10	0.000417862
7:36483403-36483878	-0.671517	0.320652	0.0365914	1	0.000989112	0.000168682	6.46504e-09	0.00719176
7:37182405-37183879	0.821735	0.643849	0.209327	1	-0.000778223	0.000123543	4.76768e-10	0.000530361
7:38439574-38439968	0.175863	0.326399	0.590249	1	-0.000970594	0.000123142	9.83746e-15	1.09433e-08
7:38985991-38986758	-0.451751	0.658799	0.496845	1	0.000803121	0.000125613	2.67338e-10	0.000297389
7:39200933-39201602	0.725945	0.190943	0.000153534	1	-0.000740433	0.000122477	2.22472e-09	0.00247479
7:39215719-39216577	0.471237	0.302475	0.119783	1	-0.000774058	0.000122694	4.52897e-10	0.000503806
7:39534426-39535441	0.366369	0.319886	0.252684	1	-0.000749694	0.000122895	1.59583e-09	0.00177522
7:39852671-39853659	0.538914	0.325257	0.0981693	1	-0.000733728	0.000121347	2.19976e-09	0.00244703
7:40317393-40318089	-0.545494	0.324929	0.0936095	1	0.00097227	0.000154501	5.09922e-10	0.000567242
7:40973338-40974601	1.2182	0.59651	0.0477999	1	-0.000739886	0.000122152	2.0684e-09	0.0023009
7:41300655-41301617	0.416722	0.320966	0.194819	1	-0.000734655	0.000121586	2.25726e-09	0.00251099
7:41321151-41321485	-0.713238	0.333894	0.0330135	1	0.000990871	0.000150481	8.70996e-11	9.68903e-05
7:41400244-41400976	-1.17866	0.608259	0.0597724	1	0.000788393	0.000125911	6.00802e-10	0.000668337
7:42110421-42111871	0.51566	0.604461	0.398724	1	-0.000809251	0.000121299	4.52306e-11	5.03149e-05
7:42337584-42338763	-1.66393	0.600908	0.00849539	1	0.000757634	0.000124793	1.90075e-09	0.00211441
7:42984305-42984924	0.355511	0.299137	0.235159	1	-0.000751511	0.000121555	9.73925e-10	0.0010834
7:43142880-43143465	0.421532	0.236222	0.0747353	1	-0.000832771	0.000128571	1.5757e-10	0.000175282
7:43364939-43372533	0.718094	0.30069	0.0172368	1	-0.000860039	0.000121453	2.96635e-12	3.29979e-06
7:43891971-43892319	0.44584	0.309188	0.149931	1	-0.000693644	0.000116017	3.31229e-09	0.00368462
7:43911875-43913126	0.381829	0.237516	0.108311	1	-0.000752738	0.000121714	9.61371e-10	0.00106944
7:44066651-44067514	2.64475	0.792968	0.00185744	1	-0.00109269	0.000177266	1.15292e-09	0.00128252
7:46604473-46605121	0.444103	0.240458	0.0651275	1	-0.000830887	0.000126103	7.86025e-11	8.7438e-05
7:47557849-47562513	0.72002	0.176911	5.11908e-05	1	-0.000766068	0.000122207	5.74163e-10	0.000638704
7:48666942-48669040	0.462442	0.675414	0.497551	1	-0.00088267	0.000121198	7.36795e-13	8.19616e-07
7:49943115-49943509	0.870006	0.622156	0.169965	1	-0.000810253	0.000128793	5.34299e-10	0.000594358
7:50218771-50219820	0.274179	0.665691	0.682675	1	-0.000848642	0.000124684	1.89313e-11	2.10593e-05
7:50561943-50563011	0.599235	0.163988	0.000273125	1	-0.000706993	0.00012092	7.10404e-09	0.00790259
7:51469387-51471090	-0.223356	0.309627	0.471049	1	0.000732477	0.000119813	1.51298e-09	0.00168305
7:51795710-51796222	0.531087	0.329643	0.107934	1	-0.000872141	0.000134384	1.54393e-10	0.000171748
7:51931139-51931758	-0.968008	0.66861	0.155563	1	0.000819335	0.000133498	1.27825e-09	0.00142194
7:52314716-52315500	0.149539	0.295453	0.612986	1	-0.000728514	0.00012308	4.68298e-09	0.00520939
7:52487918-52488172	0.14856	0.623163	0.81285	1	0.00086884	0.000115847	1.65833e-13	1.84474e-07
7:52928239-52929233	-0.442198	0.642809	0.495497	1	0.000749249	0.000124948	2.96357e-09	0.00329669
7:54990755-54991531	-0.27492	0.627877	0.664071	1	0.000763383	0.000119263	2.64156e-10	0.000293849
7:55106746-55108013	0.374499	0.235431	0.112085	1	-0.000732551	0.000121631	2.53766e-09	0.00282291
7:55193344-55194221	-0.343623	0.323137	0.28812	1	0.000806681	0.000124503	1.54678e-10	0.000172065
7:55414328-55414917	0.614946	0.670598	0.3651	1	-0.000860074	0.000126836	2.2904e-11	2.54786e-05
7:55611247-55614068	0.381969	0.234874	0.104304	1	-0.000710448	0.000121036	6.22387e-09	0.00692348
7:55842177-55844944	-1.3081	0.649827	0.0509331	1	0.000926396	0.000125315	3.41193e-13	3.79546e-07
7:56091658-56092062	0.851248	0.712913	0.240055	1	-0.000990693	0.000169515	7.40925e-09	0.00824211
7:56257189-56258712	0.795851	0.611724	0.200799	1	-0.000775717	0.00012135	2.67222e-10	0.000297259
7:56541391-56541617	0.481904	0.30242	0.111597	1	-0.000793881	0.000124455	2.94336e-10	0.000327422
7:56593549-56594887	-1.83528	0.614823	0.00486817	1	0.000678171	0.000115884	6.94008e-09	0.0077202
7:61534930-61536157	0.278501	0.235597	0.237523	1	-0.000718749	0.000121011	4.14315e-09	0.00460887
7:62191335-62192257	-0.113392	0.31447	0.718602	1	0.000731058	0.000121826	2.88371e-09	0.00320786
7:62377036-62377951	0.111891	0.635429	0.861125	1	-0.000727915	0.000121546	3.10161e-09	0.00345025
7:63208245-63210072	0.191358	0.664043	0.774718	1	-0.000948437	0.000120903	1.30541e-14	1.45214e-08
7:64033173-64033571	0.545897	0.30651	0.0754187	1	-0.000741098	0.000127102	7.91129e-09	0.00880059
7:64220821-64222434	0.491094	0.29599	0.0976845	1	-0.000759873	0.000121392	6.07674e-10	0.000675982
7:64470946-64471720	-0.546525	0.771855	0.483147	1	0.00101429	0.000143213	3.28698e-12	3.65646e-06
7:66017770-66018277	-0.858691	0.63752	0.185669	1	0.000890583	0.000121958	6.43099e-13	7.15388e-07
7:66253703-66256204	0.557326	0.299888	0.0636305	1	-0.000744087	0.000125188	4.04197e-09	0.00449632
7:66966616-66968049	0.58868	0.299164	0.0495797	1	-0.000781629	0.000121206	1.87719e-10	0.000208821
7:67374047-67374733	-0.662227	0.298038	0.0267115	1	0.000774041	0.000124579	8.12907e-10	0.000904285
7:67396777-67398098	0.416785	0.234708	0.0761676	1	-0.000739296	0.000120976	1.49696e-09	0.00166523
7:67423515-67424394	0.730071	0.618839	0.245122	1	-0.000827925	0.000121199	1.59135e-11	1.77023e-05
7:68395918-68396144	0.134722	0.313001	0.667077	1	0.000736885	0.0001216	2.07106e-09	0.00230387
7:68598911-68599416	-0.181773	0.304916	0.551376	1	0.000809797	0.000118964	1.89623e-11	2.10938e-05
7:68838818-68840579	0.430275	0.234453	0.0668632	1	-0.000706866	0.000120962	7.23525e-09	0.00804854
7:69009148-69009998	0.187576	0.327413	0.566945	1	-0.000824403	0.000121737	2.34374e-11	2.60719e-05
7:69053624-69054594	-0.733552	0.189703	0.000118263	1	0.000766368	0.000121069	3.92669e-10	0.000436808
7:69209679-69211052	0.773062	0.611205	0.213332	1	-0.000955758	0.000119967	5.14331e-15	5.72146e-09
7:69795270-69795588	0.637534	0.305939	0.0376028	1	-0.000806132	0.000132373	1.71719e-09	0.00191022
7:69816710-69818142	0.844161	0.191812	1.20781e-05	1	-0.000878845	0.000124402	3.30588e-12	3.67749e-06
7:70167224-70178259	0.626333	0.174217	0.000342009	1	-0.000709325	0.000120549	5.71838e-09	0.00636117
7:70635269-70637613	0.429026	0.317951	0.17793	1	-0.000753016	0.000121689	9.39289e-10	0.00104487
7:70981830-70982193	0.0518416	0.630881	0.93493	1	-0.000754457	0.000126436	3.55397e-09	0.00395346
7:71629013-71632923	0.222727	0.315096	0.480035	1	-0.000890602	0.000120219	3.04381e-13	3.38596e-07
7:71724404-71724560	-0.205407	0.652339	0.754649	1	-0.000703702	0.00011274	7.04528e-10	0.000783722
7:71852417-71852691	0.359476	0.594295	0.548703	1	-0.000774614	0.000121252	2.73937e-10	0.00030473
7:72337191-72338416	0.333425	0.235691	0.157558	1	-0.000743852	0.000120931	1.1773e-09	0.00130963
7:75179050-75179960	0.559427	0.296272	0.0595645	1	-0.000773265	0.000122283	4.13019e-10	0.000459445
7:75799644-75800739	0.479045	0.600434	0.429698	1	-0.000774346	0.000127686	1.97922e-09	0.0022017
7:75856693-75857435	-0.312058	0.590397	0.600047	1	0.000802172	0.000123487	1.39275e-10	0.00015493
7:77460495-77461153	-0.6785	0.190682	0.000392986	1	0.000719505	0.000121933	5.18458e-09	0.00576736
7:77502111-77503195	0.0248429	0.645734	0.969505	1	-0.000812219	0.000121004	3.47177e-11	3.86202e-05
7:78041266-78042599	0.433509	0.314116	0.168281	1	-0.000913643	0.000122532	2.15968e-13	2.40245e-07
7:78105003-78105696	-0.0796781	0.642662	0.902015	1	-0.000733801	0.000120425	1.72809e-09	0.00192234
7:78287612-78288696	0.9488	0.619121	0.133299	1	-0.000788601	0.000133795	5.40317e-09	0.00601053
7:79133844-79134708	0.628056	0.303564	0.0389568	1	-0.000809912	0.000122622	6.95016e-11	7.73141e-05
7:79548838-79549349	-0.712321	0.181172	9.10718e-05	1	0.000707714	0.000119406	4.50065e-09	0.00500656
7:80997288-80999956	0.2461	0.315768	0.436207	1	-0.000737254	0.000121593	1.98971e-09	0.00221337
7:81416890-81417922	0.733129	0.618636	0.242957	1	-0.000916405	0.000142957	2.53494e-10	0.000281989
7:81984847-81984960	0.8935	0.317444	0.00502976	1	-0.000988467	0.000158059	6.42021e-10	0.000714189
7:82931698-82932991	0.921635	0.61606	0.142609	1	-0.000867623	0.00012386	4.98039e-12	5.54022e-06
7:83970845-83972053	0.491458	0.297582	0.0992469	1	-0.000718373	0.000122627	6.69327e-09	0.00744565
7:84574372-84575074	0.667247	0.316297	0.0355075	1	-0.000805044	0.00012206	7.42935e-11	8.26447e-05
7:84927063-84927450	0.677168	0.309114	0.0288806	1	-0.000798995	0.00013367	3.40014e-09	0.00378234
7:84932623-84933214	0.657807	0.296627	0.026999	1	-0.000868378	0.000121994	2.33184e-12	2.59396e-06
7:85265189-85265503	0.210263	0.308047	0.495192	1	-0.000746944	0.000116644	2.51338e-10	0.00027959
7:87631471-87631815	-0.899268	0.692505	0.202018	1	-0.000761676	0.000123985	1.24962e-09	0.00139009
7:88767324-88767832	0.690813	0.300588	0.0219143	1	-0.000788705	0.000127575	9.73877e-10	0.00108335
7:91042222-91042524	1.75087	0.658975	0.011633	1	-0.000800721	0.000128808	8.10614e-10	0.000901734
7:91527372-91528440	0.551582	0.303478	0.0696208	1	-0.000721888	0.000121836	4.51075e-09	0.00501779
7:91722810-91724634	0.50076	0.235349	0.0336634	1	-0.000831993	0.00012038	9.33936e-12	1.03892e-05
7:92331585-92331799	-0.84224	0.942301	0.37696	1	0.00118878	0.000190806	7.76097e-10	0.000863336
7:93109659-93110638	0.342267	0.299569	0.253741	1	-0.000727281	0.000122763	4.55938e-09	0.00507189
7:93366908-93367435	0.360748	0.698668	0.608521	1	-0.000688853	0.000118144	7.89044e-09	0.00877739
7:93466471-93467851	0.511003	0.234671	0.0297373	1	-0.00084134	0.000122731	1.35728e-11	1.50985e-05
7:93556526-93556979	0.772786	0.634806	0.230649	1	-0.000821943	0.00013231	8.49833e-10	0.000945361
7:93727360-93727993	-0.18979	0.329893	0.565318	1	0.000746164	0.000127677	7.51759e-09	0.00836263
7:93929143-93930912	0.464309	0.23753	0.0509549	1	-0.000768068	0.000123531	7.85859e-10	0.000874196
7:93931426-93932173	0.27268	0.238269	0.252795	1	-0.000732735	0.0001236	4.46914e-09	0.00497151
7:93994769-93995139	-0.372169	0.24016	0.121662	1	0.000795865	0.000134198	4.54048e-09	0.00505087
7:94966660-94967123	0.452094	0.241527	0.0616062	1	-0.000792407	0.000131913	2.83219e-09	0.00315055
7:95608165-95608398	-0.301628	0.240723	0.210627	1	0.000797578	0.000131135	1.85657e-09	0.00206526
7:96169970-96170664	0.347529	0.298638	0.245061	1	-0.000784718	0.000122404	2.40082e-10	0.000267069
7:96859372-96860385	0.414515	0.299071	0.166282	1	-0.000796184	0.000121006	8.1742e-11	9.09304e-05
7:97031398-97032091	0.725505	0.302935	0.0169464	1	-0.000765058	0.000130804	7.16075e-09	0.00796568
7:97469980-97472726	0.398324	0.301927	0.187578	1	-0.000764273	0.000121449	4.95368e-10	0.000551051
7:97649409-97651788	-0.668621	0.190695	0.00047714	1	0.000727687	0.000121853	3.42133e-09	0.00380592
7:98025528-98027246	-0.555004	0.304557	0.0688652	1	0.000841478	0.000125054	3.11339e-11	3.46336e-05
7:98280805-98283558	0.543782	0.299999	0.0704045	1	-0.000780171	0.000121259	2.05987e-10	0.000229142
7:98445378-98446785	0.418498	0.315829	0.185843	1	-0.000854841	0.000120489	2.69653e-12	2.99964e-06
7:99152902-99153524	0.80395	0.298698	0.0073333	1	-0.000741959	0.00012328	2.60403e-09	0.00289674
7:99381024-99381528	0.0178851	0.688299	0.97941	1	-0.00078198	0.000134397	8.5617e-09	0.0095241
7:100076203-100076778	0.692747	0.898144	0.444993	1	-0.00177811	0.000223023	4.84371e-15	5.38818e-09
7:100671138-100673385	-0.35124	0.593113	0.557059	1	-0.000738022	0.00012184	2.06517e-09	0.00229731
7:101383264-101389005	-0.467411	0.236684	0.048637	1	0.000771724	0.000128719	2.98253e-09	0.00331779
7:102607471-102607783	0.648771	0.168016	0.000121069	1	-0.000716073	0.000119005	2.64188e-09	0.00293885
7:102686955-102687599	0.581757	0.642984	0.371054	1	-0.00082628	0.000134933	1.39993e-09	0.00155729
7:103052797-103053298	0.256578	0.322137	0.426152	1	-0.000751057	0.000128855	7.88171e-09	0.00876768
7:103113039-103113425	0.357371	0.653322	0.587456	1	-0.000742506	0.000118774	6.45777e-10	0.000718368
7:104033310-104034113	0.801696	0.59525	0.185689	1	-0.00079118	0.000116563	2.14839e-11	2.38989e-05
7:105035339-105035486	-0.599602	0.896027	0.50734	1	0.00122133	0.000186242	1.01492e-10	0.0001129
7:105686602-105686882	-0.573066	0.642097	0.378007	1	0.000731868	0.000118337	1.00736e-09	0.00112059
7:106243841-106244643	0.406557	0.29759	0.172459	1	-0.00074189	0.000121589	1.58533e-09	0.00176354
7:106973318-106973743	0.23433	0.905659	0.797175	1	-0.00134144	0.000190594	4.34022e-12	4.8281e-06
7:107830061-107830477	0.569572	0.30615	0.0632914	1	-0.000717396	0.000123385	8.62041e-09	0.00958942
7:107905052-107905649	-0.208477	0.320157	0.51525	1	0.00084487	0.000120858	5.4649e-12	6.07919e-06
7:108625005-108625566	1.64157	0.604488	0.0100188	1	-0.000841851	0.000127471	7.24525e-11	8.05967e-05
7:109040604-109041190	0.16517	0.322361	0.608628	1	-0.000773309	0.000132305	7.17358e-09	0.00797995
7:109230745-109231309	-0.151393	0.627978	0.810756	1	0.000987953	0.000137781	1.79342e-12	1.99501e-06
7:109258379-109258896	0.790591	0.191734	4.08334e-05	1	-0.000754423	0.00012462	2.10315e-09	0.00233956
7:109648536-109649518	-0.683646	0.30268	0.0243031	1	0.000751538	0.000128432	7.1284e-09	0.00792969
7:109755903-109756377	1.31551	0.649527	0.0498297	1	-0.000848827	0.000132088	2.30204e-10	0.00025608
7:109820271-109821040	0.364043	0.300207	0.225818	1	-0.00082495	0.000127321	1.57868e-10	0.000175614
7:110806623-110806752	0.215536	0.333623	0.518581	1	-0.000819809	0.000139376	6.02907e-09	0.00670678
7:112179688-112180527	-0.271246	0.327708	0.408305	1	0.000772231	0.000132156	7.5009e-09	0.00834406
7:112317512-112317804	-0.593729	0.320351	0.0645235	1	0.000827726	0.00013448	1.24156e-09	0.00138112
7:112363353-112364177	0.213376	0.241672	0.377586	1	-0.000774465	0.000131835	6.27473e-09	0.00698005
7:112856902-112858540	0.527662	0.620053	0.399872	1	-0.000738508	0.000122096	2.17534e-09	0.00241986
7:113448396-113448952	0.224506	0.304119	0.460755	1	-0.000773676	0.000116183	4.95213e-11	5.50879e-05
7:113981102-113981358	-0.194296	0.34207	0.570261	1	0.000898598	0.000142898	5.46453e-10	0.000607878
7:114121500-114122586	0.394459	0.296634	0.184174	1	-0.000707651	0.00012187	8.96123e-09	0.00996854
7:114360937-114361639	0.543145	0.296025	0.0671078	1	-0.000741096	0.000121628	1.66783e-09	0.00185531
7:116027907-116029072	0.989499	0.631694	0.125175	1	-0.000782632	0.000121742	2.12958e-10	0.000236896
7:116057698-116058544	0.528816	0.622681	0.400847	1	-0.000727931	0.000122616	4.21296e-09	0.00468653
7:116419390-116419739	-1.90232	0.560965	0.00156787	1	0.00082263	0.000134096	1.3549e-09	0.0015072
7:117150980-117151761	0.302087	0.234866	0.198755	1	-0.000748888	0.000120829	8.85794e-10	0.000985364
7:118767815-118768133	0.239035	0.615705	0.70022	1	-0.00097401	0.000136842	2.53134e-12	2.81588e-06
7:118939886-118940835	-1.00809	0.644923	0.126002	1	0.0008379	0.00012136	9.78912e-12	1.08895e-05
7:119493164-119493622	0.558239	0.723917	0.445583	1	-0.000811108	0.000130623	8.42822e-10	0.000937562
7:119687173-119687840	0.802383	0.181361	1.08988e-05	1	-0.000798578	0.000117176	1.78296e-11	1.98337e-05
7:120926900-120927418	0.839959	0.623636	0.185844	1	-0.000725968	0.000121545	3.48483e-09	0.00387656
7:121033752-121034250	-1.94662	0.611377	0.00297061	1	0.000800459	0.000130293	1.2758e-09	0.00141921
7:121037278-121037622	-1.28934	0.908963	0.164468	1	0.00104264	0.000168302	9.51978e-10	0.00105899
7:121059519-121059623	-0.660474	0.806205	0.41798	1	0.000909337	0.000142293	2.98998e-10	0.000332608
7:121249727-121250152	-1.09888	0.658361	0.102901	1	-0.000785424	0.000132677	4.86213e-09	0.00540867
7:121446516-121446776	0.689524	0.301067	0.0223633	1	-0.000907612	0.000126774	1.77555e-12	1.97513e-06
7:122001902-122002317	0.398421	0.23605	0.0918452	1	-0.000728334	0.000121751	3.23566e-09	0.00359937
7:122176398-122177011	-0.620571	0.169504	0.000267279	1	0.000748669	0.00012042	8.18723e-10	0.000910754
7:122272728-122273802	-0.546688	0.634052	0.393828	1	0.000907668	0.000132138	1.34544e-11	1.49668e-05
7:122606075-122606747	0.418822	0.317378	0.187653	1	-0.000821525	0.000126778	1.5374e-10	0.000171021
7:122908781-122909838	0.616497	0.60871	0.317281	1	-0.000860087	0.00012129	2.77256e-12	3.08422e-06
7:123779911-123781403	0.443566	0.322036	0.16905	1	-0.000802576	0.000129431	8.69104e-10	0.000966798
7:124455555-124456521	0.136602	0.710392	0.848532	1	-0.000965855	0.000129044	1.78215e-13	1.98248e-07
7:125371993-125374256	1.9931	0.596242	0.00181064	1	-0.000845274	0.000122839	1.14177e-11	1.27012e-05
7:126223850-126224796	-0.522206	0.318224	0.101528	1	0.000763153	0.000126337	2.27879e-09	0.00253494
7:126639674-126639917	0.704802	0.184736	0.000146132	1	-0.000710511	0.00011912	3.66017e-09	0.0040716
7:127723234-127723504	-2.51627	0.929711	0.0101294	1	0.000960665	0.000147796	1.401e-10	0.000155848
7:127895912-127896259	0.260984	0.631032	0.681402	1	-0.000733198	0.000123661	4.40358e-09	0.00489858
7:128972994-128973312	-1.40247	0.877766	0.117829	1	0.00137121	0.000209789	1.07565e-10	0.000119656
7:130296671-130297076	-0.565186	0.312692	0.071186	1	0.000795228	0.000129254	1.1996e-09	0.00133444
7:130564607-130565837	0.197243	0.617476	0.751066	1	-0.000825753	0.000120782	1.53293e-11	1.70524e-05
7:131782500-131782981	-0.163592	0.29745	0.582579	1	0.000727094	0.000124723	7.89506e-09	0.00878253
7:131854470-131856683	0.409898	0.321064	0.202353	1	-0.000747828	0.000121581	1.17724e-09	0.00130957
7:131875339-131876907	-0.145658	0.315993	0.645074	1	0.000748939	0.00012195	1.24517e-09	0.00138513
7:131893254-131893918	-0.419173	0.23475	0.0745505	1	0.000787537	0.000122036	1.82372e-10	0.000202872
7:132912808-132913195	0.341277	0.299348	0.254775	1	-0.000727389	0.000124927	8.22375e-09	0.00914817
7:133748937-133749731	0.464681	0.23671	0.0499858	1	-0.000735274	0.000124147	4.57381e-09	0.00508794
7:134603360-134603945	-0.366745	0.316969	0.24783	1	0.000744141	0.000124722	3.70777e-09	0.00412456
7:134654777-134656214	0.23256	0.296134	0.432628	1	-0.000746436	0.000121672	1.2993e-09	0.00144536
7:134743570-134743925	0.916262	0.320814	0.00441416	1	-0.00100742	0.000164485	1.39639e-09	0.00155336
7:134954271-134957320	-0.383923	0.297527	0.197463	1	0.000806002	0.000121287	5.35621e-11	5.9583e-05
7:135883870-135885281	0.233044	0.318289	0.464452	1	-0.00075322	0.000124188	1.96828e-09	0.00218953
7:136124887-136125528	-0.445857	0.301082	0.139252	1	0.000728572	0.000125418	8.94137e-09	0.00994645
7:136163145-136163746	0.351214	0.23952	0.142957	1	-0.000759334	0.000125565	2.21108e-09	0.00245962
7:136866299-136867383	1.63381	0.578465	0.00740357	1	-0.000950903	0.000134642	3.73731e-12	4.15742e-06
7:137822596-137823309	0.490134	0.300721	0.103713	1	-0.000783893	0.000124403	4.7789e-10	0.000531608
7:137900023-137900234	0.467764	0.675237	0.492638	1	-0.000880544	0.000127389	9.3273e-12	1.03758e-05
7:138322414-138323311	0.373888	0.621438	0.550821	1	-0.000774767	0.000125457	1.01476e-09	0.00112882
7:139090706-139092023	0.383429	0.300526	0.202518	1	-0.000736379	0.000121997	2.34471e-09	0.00260827
7:139545459-139546786	-0.747143	0.189916	9.0002e-05	1	0.000757572	0.000121043	6.10054e-10	0.000678629
7:140987269-140988625	0.312114	0.315406	0.322974	1	-0.000737565	0.000121296	1.79326e-09	0.00199484
7:143115504-143116791	-0.840621	0.58562	0.15898	1	0.000738907	0.000122978	2.76178e-09	0.00307222
7:144153121-144153509	0.313058	0.615159	0.613827	1	-0.000733611	0.000110017	4.88316e-11	5.43207e-05
7:144199110-144199591	-0.00993936	0.640764	0.987704	1	-0.000820562	0.000129396	3.76855e-10	0.000419216
7:144541477-144543128	-1.25673	0.647919	0.0595323	1	0.000828625	0.000128754	2.03706e-10	0.000226604
7:144612846-144613021	0.407663	0.310364	0.189563	1	-0.000843605	0.000128893	1.07092e-10	0.00011913
7:144847306-144847808	0.114033	0.654321	0.862543	1	-0.000846733	0.000125044	2.57904e-11	2.86895e-05
7:145309174-145310463	0.479886	0.313375	0.126451	1	-0.000914673	0.00012691	1.24402e-12	1.38386e-06
7:145776382-145776621	-0.241407	0.66236	0.717471	1	-0.000697685	0.000115969	2.66063e-09	0.0029597
7:146100925-146102996	0.573151	0.662827	0.392336	1	-0.000931927	0.00011996	2.25302e-14	2.50628e-08
7:147183241-147184684	-0.614577	0.639945	0.342695	1	0.000819373	0.00012935	3.82877e-10	0.000425915
7:149103945-149104592	-0.707145	0.191075	0.000228232	1	0.000734419	0.000122337	2.85937e-09	0.00318079
7:150848110-150849379	0.381396	0.235659	0.105966	1	-0.000798902	0.000120406	5.728e-11	6.37188e-05
7:151110304-151112367	-0.725629	0.599894	0.233601	1	0.000738294	0.00012254	2.50374e-09	0.00278518
7:151203557-151205856	0.427593	0.235966	0.07035	1	-0.000817699	0.000126004	1.45228e-10	0.000161553
7:151268002-151269466	0.37692	0.241092	0.118324	1	-0.000784771	0.000120549	1.27429e-10	0.000141753
7:151604241-151604678	0.35522	0.224517	0.113999	1	-0.000742812	0.000125585	4.85244e-09	0.00539789
7:151909863-151910173	-0.871503	0.201148	1.65697e-05	1	0.000883793	0.00013411	8.02507e-11	8.92715e-05
7:152399850-152400265	1.50512	0.728834	0.045407	1	-0.00104625	0.000159339	8.90345e-11	9.90427e-05
7:153235142-153235365	0.392544	0.30774	0.202741	1	-0.000814736	0.000119978	2.14052e-11	2.38114e-05
7:153906662-153906881	0.672688	0.299576	0.0251352	1	-0.000802662	0.000124926	2.19743e-10	0.000244444
7:155487307-155488672	0.450022	0.234021	0.0548479	1	-0.000809057	0.000120826	3.85623e-11	4.2897e-05
7:156010009-156010785	0.37479	0.23829	0.116137	1	-0.000752378	0.000120904	7.61277e-10	0.000846851
7:156056249-156057525	-0.0832321	0.321437	0.795797	1	0.000788639	0.000124494	3.81606e-10	0.000424502
7:156597576-156599822	-0.484653	0.319841	0.130393	1	0.000786948	0.000123343	2.8783e-10	0.000320184
7:157417813-157419289	-1.19417	0.686273	0.089628	1	0.000760261	0.000130524	8.07416e-09	0.00898176
7:157614188-157614545	-0.224392	0.64719	0.73073	1	0.000807342	0.000133721	2.47128e-09	0.00274907
7:158952400-158952881	0.1078	0.317425	0.734319	1	-0.000758235	0.000121158	6.11496e-10	0.000680233
7:158989398-158991637	0.0233496	0.579662	0.96807	1	0.000841037	0.000122987	1.51674e-11	1.68724e-05
8:1424252-1435361	-0.74389	0.580042	0.207107	1	-0.000732789	0.000122208	2.96701e-09	0.00330052
8:1464740-1478989	0.481873	0.297083	0.105377	1	-0.000814901	0.000121791	3.98867e-11	4.43703e-05
8:1838683-1839989	-0.394118	0.318743	0.216944	1	0.000730644	0.000121387	2.58642e-09	0.00287715
8:2968662-2972156	0.620282	0.301634	0.0401858	1	-0.000711871	0.00012253	8.80293e-09	0.00979245
8:2998279-3001170	0.278621	0.319842	0.384157	1	-0.00072162	0.000122316	5.22331e-09	0.00581046
8:3289828-3290272	-0.428869	0.617065	0.491313	1	0.000750862	0.000124431	2.39334e-09	0.00266237
8:3291006-3291773	-0.0787488	0.583613	0.893346	1	-0.00076341	0.000121396	5.08526e-10	0.000565688
8:3556988-3559768	0.704887	0.300648	0.0193778	1	-0.000797826	0.000121111	7.77713e-11	8.65135e-05
8:3580195-3581864	0.00314158	0.599824	0.995847	1	-0.000818138	0.000122874	4.9305e-11	5.48472e-05
8:4154564-4155526	0.48406	0.598168	0.423199	1	-0.000831982	0.00012088	1.13065e-11	1.25775e-05
8:4173349-4175576	-0.509393	0.235132	0.0305878	1	0.000764916	0.000126205	2.02273e-09	0.0022501
8:4479672-4480836	0.950143	0.613611	0.129445	1	-0.000803104	0.000121012	5.67226e-11	6.30986e-05
8:4609980-4612737	-0.520005	0.31775	0.10245	1	0.000804	0.000124283	1.64863e-10	0.000183395
8:5308302-5309609	0.964497	0.594917	0.112852	1	-0.000738751	0.000122208	2.22352e-09	0.00247346
8:6556798-6557327	-0.7131	0.191399	0.000207121	1	0.000763951	0.000124147	1.15785e-09	0.001288
8:8894784-8895290	0.367219	0.315626	0.245326	1	-0.000715143	0.000121889	6.30695e-09	0.0070159
8:9673248-9674784	0.278352	0.315518	0.378184	1	-0.000746445	0.000121444	1.2076e-09	0.00134334
8:9862596-9863411	0.637964	0.301931	0.0350338	1	-0.000801986	0.000131986	1.84438e-09	0.00205171
8:12662035-12664959	0.552896	0.645127	0.396576	1	-0.000759427	0.000125116	1.91798e-09	0.00213358
8:12851443-12852567	-0.411852	0.623194	0.512502	1	-0.000741442	0.000121549	1.60054e-09	0.00178045
8:13236242-13238404	-0.0317032	0.636966	0.960555	1	-0.000749178	0.000121448	1.05821e-09	0.00117716
8:13708532-13709294	0.23334	0.759063	0.760143	1	-0.000763524	0.000122783	7.81791e-10	0.000869671
8:13786777-13787428	0.909615	0.627994	0.155363	1	-0.000764011	0.000123836	1.0692e-09	0.00118938
8:15044279-15045576	-0.549434	0.29957	0.0671547	1	0.000788428	0.000121621	1.5155e-10	0.000168586
8:15046630-15047352	1.53735	0.650556	0.0233995	1	-0.000847621	0.000125097	2.33756e-11	2.60032e-05
8:15108400-15110334	-0.514325	0.234743	0.0287492	1	0.000758788	0.000121943	7.63699e-10	0.000849545
8:15216385-15217198	0.390565	0.319809	0.222669	1	-0.000741028	0.000124207	3.55137e-09	0.00395057
8:16033753-16036527	-0.963148	0.575386	0.101923	1	-0.000728817	0.000122043	3.42603e-09	0.00381114
8:16255992-16257074	0.211159	0.610746	0.73137	1	0.000942131	0.000121859	2.96981e-14	3.30364e-08
8:16482982-16483673	1.09102	0.593612	0.0735846	1	-0.000780425	0.000119053	9.66464e-11	0.00010751
8:17105792-17108022	0.359431	0.320608	0.262841	1	-0.000744706	0.000125268	4.00784e-09	0.00445835
8:17118996-17119739	0.331968	0.235929	0.159803	1	-0.000712997	0.000121117	5.63523e-09	0.00626868
8:17993159-17993451	0.298036	0.319513	0.351451	1	-0.000785668	0.000128227	1.38171e-09	0.00153702
8:18934267-18934526	-0.829446	0.208987	7.82177e-05	1	0.00084733	0.00014567	8.52232e-09	0.0094803
8:18995063-18997133	0.398074	0.238034	0.0948315	1	-0.000806439	0.000121935	6.57297e-11	7.31182e-05
8:20141675-20143065	1.41766	0.578336	0.0187175	1	-0.000743635	0.00012143	1.38587e-09	0.00154166
8:20256262-20256554	0.64325	0.300394	0.0326508	1	-0.000833674	0.000122484	1.8736e-11	2.0842e-05
8:20350724-20351360	-0.302515	0.621987	0.62938	1	0.000715716	0.000122862	8.0425e-09	0.00894654
8:20382816-20383982	-0.59077	0.609831	0.338543	1	-0.000723272	0.000122019	4.44328e-09	0.00494274
8:20528326-20529240	0.403219	0.304396	0.185956	1	-0.000697044	0.000117002	3.75243e-09	0.00417424
8:21046531-21049112	0.315002	0.236104	0.182533	1	-0.000727972	0.000120904	2.5636e-09	0.00285177
8:21146629-21146946	-0.632286	0.667685	0.34984	1	0.000925051	0.000139549	6.55601e-11	7.29296e-05
8:22124231-22125533	-2.04088	0.588189	0.00125396	1	0.00077433	0.000126991	1.62296e-09	0.00180539
8:22308127-22309851	0.204318	0.321639	0.525584	1	-0.00072115	0.000121836	4.66439e-09	0.00518871
8:23311688-23316964	-0.783077	0.619597	0.213617	1	0.000779448	0.000126433	1.08259e-09	0.00120429
8:24042933-24045411	0.34188	0.301347	0.257047	1	-0.000758759	0.000123421	1.20176e-09	0.00133685
8:24438087-24438437	0.440074	0.307731	0.153249	1	-0.000751856	0.000127305	5.13092e-09	0.00570767
8:24850175-24850498	0.58542	0.313759	0.0624895	1	-0.000837811	0.000143078	6.78424e-09	0.00754684
8:24917854-24919573	0.434641	0.296502	0.143258	1	-0.000824935	0.000121059	1.77934e-11	1.97936e-05
8:26835181-26836889	-0.404626	0.237258	0.0884987	1	0.000734157	0.000122412	2.94677e-09	0.00327802
8:27189128-27193041	0.621902	0.315758	0.0495622	1	-0.000825958	0.000127936	1.7891e-10	0.000199021
8:27484184-27484677	-0.728087	0.793686	0.365097	1	0.000901699	0.000147352	1.57683e-09	0.00175407
8:28750879-28751143	-0.944166	0.687218	0.178342	1	0.000762659	0.000131072	8.64827e-09	0.0096204
8:28755941-28756400	0.393329	0.236249	0.0963281	1	-0.000749072	0.000122531	1.47797e-09	0.00164411
8:29156016-29160997	0.775935	0.614441	0.213963	1	-0.000712324	0.000121698	6.85029e-09	0.00762032
8:29314385-29314941	0.563094	0.298555	0.0598141	1	-0.000731507	0.000121731	2.74946e-09	0.00305852
8:29465495-29467362	-0.476466	0.302269	0.115489	1	0.000773883	0.000127124	1.72511e-09	0.00191902
8:29473793-29474256	-0.0196492	0.647224	0.975936	1	-0.000794245	0.000134229	4.97162e-09	0.00553047
8:29675386-29677567	1.16814	0.641976	0.0764243	1	-0.000729461	0.000124403	6.4449e-09	0.00716936
8:29748607-29749430	0.559453	0.299162	0.0620029	1	-0.000801988	0.000122081	8.82085e-11	9.81238e-05
8:29884124-29887553	-0.578396	0.304335	0.0578231	1	0.000722918	0.000122479	5.15064e-09	0.00572962
8:29923523-29924189	-0.51342	0.303516	0.0912644	1	0.000739662	0.00012421	3.819e-09	0.00424828
8:30072448-30073643	1.0144	0.666212	0.135834	1	-0.000764019	0.000121259	4.71919e-10	0.000524966
8:30523025-30523539	-1.51086	0.614939	0.0184422	1	0.000956857	0.000131921	9.81702e-13	1.09205e-06
8:31346963-31348899	0.0749988	0.295795	0.799949	1	-0.000715878	0.000121821	5.99224e-09	0.00666581
8:31933377-31933485	-0.843827	0.192215	1.28517e-05	1	0.000817066	0.000127756	2.76233e-10	0.000307284
8:33161559-33162516	1.05363	0.630238	0.102434	1	-0.000908135	0.000120859	1.45813e-13	1.62204e-07
8:33801864-33802929	-0.45437	0.234426	0.052962	1	0.000780499	0.00012195	2.54617e-10	0.000283238
8:34013657-34014189	0.487529	0.30319	0.108392	1	-0.000807069	0.000134394	2.82931e-09	0.00314735
8:34193323-34193749	-0.0760611	0.624606	0.903694	1	-0.0008921	0.000130387	1.57883e-11	1.7563e-05
8:34887814-34888382	-0.503993	0.698521	0.475088	1	0.000765599	0.000126368	2.09197e-09	0.00232713
8:35019243-35019784	-1.57345	0.648773	0.0202366	1	0.000858371	0.000122928	5.9118e-12	6.57634e-06
8:35097224-35097799	0.282768	0.221716	0.20255	1	-0.000687548	0.000116106	4.66397e-09	0.00518824
8:35169264-35169734	-0.33355	0.245138	0.174026	1	0.000782129	0.000130555	3.18662e-09	0.00354483
8:36330410-36330773	-0.325484	0.6352	0.611374	1	-0.000684815	0.000115062	4.00012e-09	0.00444976
8:37040370-37044283	1.00552	0.59516	0.0989544	1	-0.000716093	0.00012216	6.51036e-09	0.00724218
8:37797511-37802533	-0.286537	0.323792	0.376625	1	0.000761135	0.000130258	7.23712e-09	0.00805063
8:37811559-37811715	-0.646668	0.174787	0.000229202	1	0.000748596	0.000120995	9.51243e-10	0.00105817
8:38028460-38030132	-0.426802	0.236692	0.071726	1	0.000791984	0.00012098	1.01106e-10	0.000112472
8:38710755-38711206	1.082	0.606066	0.0825061	1	-0.000807078	0.000122378	7.92738e-11	8.81848e-05
8:39159209-39159669	-0.759091	0.202829	0.000195317	1	0.000778218	0.000133058	7.3218e-09	0.00814483
8:39871845-39873342	0.600749	0.318996	0.0603402	1	-0.000751387	0.000125969	3.56541e-09	0.00396619
8:40567279-40567933	0.372424	0.320603	0.245967	1	-0.000835163	0.000121307	1.11146e-11	1.2364e-05
8:40763225-40763708	0.148994	0.605811	0.806999	1	-0.000904239	0.000120326	1.426e-13	1.5863e-07
8:40862570-40862639	-0.170952	0.86689	0.844697	1	0.00105998	0.000164398	2.04431e-10	0.000227411
8:41051852-41055634	-0.501147	0.301778	0.0973154	1	0.000713075	0.000122803	8.95825e-09	0.00996523
8:41709599-41710884	-0.57307	0.241588	0.017917	1	0.000885404	0.000148503	3.62641e-09	0.00403405
8:42207528-42208990	0.547852	0.657468	0.409633	1	-0.000867603	0.000120721	1.43721e-12	1.59877e-06
8:42554730-42555715	0.546478	0.627736	0.389223	1	-0.000763927	0.000122083	6.15879e-10	0.000685109
8:43036394-43038953	-0.857182	0.644046	0.190736	1	0.000791525	0.000131121	2.33588e-09	0.00259845
8:43380046-43380787	0.247582	0.605694	0.68491	1	-0.000818632	0.000120832	2.30358e-11	2.56252e-05
8:43618651-43620462	-0.14564	0.609331	0.812325	1	-0.000724738	0.000121566	3.63739e-09	0.00404626
8:43681725-43682205	0.94009	0.605545	0.128904	1	-0.000773494	0.000123242	5.5651e-10	0.000619066
8:47306970-47307519	-0.50042	0.607548	0.415035	1	0.0008051	0.000125844	2.5871e-10	0.000287791
8:47507276-47507909	0.555513	0.607694	0.366169	1	-0.000803342	0.000121031	5.63855e-11	6.27237e-05
8:47646876-47647543	-0.192617	0.624374	0.75932	1	0.000738752	0.00012312	2.89882e-09	0.00322467
8:48576339-48577602	-0.555381	0.302209	0.0666017	1	0.000785054	0.000121968	2.04359e-10	0.00022733
8:48703763-48710934	-0.559524	0.323949	0.084774	1	0.000779042	0.0001332	7.01674e-09	0.00780548
8:49026726-49029535	-0.652844	0.173136	0.000173508	1	0.000712545	0.000118692	2.8443e-09	0.00316402
8:50163170-50164377	-0.391897	0.299057	0.190579	1	0.000779724	0.000121997	2.69184e-10	0.000299443
8:50345901-50346982	-0.359956	0.316522	0.256097	1	0.000752584	0.000124539	2.24518e-09	0.00249755
8:50724717-50726238	0.279194	0.300896	0.353861	1	-0.00076291	0.000123503	1.00477e-09	0.00111772
8:50833191-50834148	-0.707668	0.608974	0.252131	1	0.00074379	0.000123759	2.75364e-09	0.00306318
8:51458980-51460455	-0.437244	0.642887	0.500482	1	0.000761854	0.000123354	1.02153e-09	0.00113636
8:51528739-51530880	0.301301	0.235729	0.201571	1	-0.000726528	0.000121502	3.27557e-09	0.00364377
8:51626145-51626830	-0.54248	0.298585	0.0697906	1	0.000714963	0.000122339	7.21996e-09	0.00803154
8:52442829-52443285	0.236908	0.316579	0.454649	1	-0.000882438	0.000121275	7.68315e-13	8.54679e-07
8:52733847-52734827	0.919678	0.648604	0.16398	1	-0.000884274	0.000125828	4.27561e-12	4.75622e-06
8:53233210-53233790	0.337376	0.236646	0.15436	1	-0.000703989	0.000121064	8.5361e-09	0.00949562
8:53261040-53261259	-0.412365	0.700457	0.559592	1	0.000774441	0.00012939	3.22563e-09	0.00358821
8:53276955-53280616	0.32616	0.236477	0.168208	1	-0.000711126	0.000121052	6.05122e-09	0.00673142
8:53462782-53463161	1.28827	0.627299	0.046782	1	-0.000830921	0.000124435	4.41367e-11	4.90981e-05
8:53576970-53577877	-0.864777	0.198599	1.49148e-05	1	0.000863057	0.00013316	1.53691e-10	0.000170967
8:53907683-53909761	0.52859	0.23478	0.0246381	1	-0.0007841	0.000121548	1.8511e-10	0.000205918
8:54320473-54321709	-0.587074	0.316297	0.0641592	1	0.000745745	0.000122468	1.70479e-09	0.00189642
8:54392800-54393205	-0.304244	0.652291	0.643466	1	-0.000889769	0.000124705	2.0776e-12	2.31114e-06
8:54591615-54592638	-0.295411	0.617508	0.635018	1	-0.000760504	0.000115467	7.92452e-11	8.8153e-05
8:54833106-54834791	0.417778	0.321458	0.19436	1	-0.000784526	0.000121392	1.71469e-10	0.000190743
8:54874743-54875188	0.359802	0.836687	0.66943	1	0.00141518	0.000199487	2.70216e-12	3.0059e-06
8:55023490-55023752	0.496746	0.304524	0.103372	1	-0.000846786	0.000124829	2.21846e-11	2.46784e-05
8:55144549-55145588	-0.439488	0.245797	0.0741822	1	0.000852295	0.000143881	4.71786e-09	0.00524818
8:55148687-55149720	0.478948	0.299482	0.110338	1	-0.000745209	0.000126265	5.15935e-09	0.0057393
8:55402146-55402666	0.220562	0.318853	0.489448	1	-0.000912352	0.0001209	1.13694e-13	1.26475e-07
8:55681557-55681746	2.00615	0.579268	0.00133846	1	-0.000801837	0.000123541	1.45848e-10	0.000162243
8:56507001-56507641	-0.122657	0.313684	0.695993	1	-0.000832723	0.000121753	1.50197e-11	1.67081e-05
8:56513319-56514127	-0.534069	0.320995	0.0968246	1	0.000787012	0.00012124	1.43147e-10	0.000159238
8:56791576-56793701	0.686771	0.178546	0.000128346	1	-0.000740611	0.00012552	5.20194e-09	0.00578668
8:57515607-57516395	0.813528	0.190702	2.20306e-05	1	-0.000857912	0.00012156	3.47601e-12	3.86674e-06
8:58418200-58418786	-0.625798	0.604347	0.306664	1	0.000813984	0.000135617	3.00548e-09	0.00334332
8:58444708-58445545	1.07255	0.633805	0.0984786	1	-0.000788239	0.000121722	1.58325e-10	0.000176121
8:58537737-58538504	0.258461	0.304167	0.395895	1	-0.000825945	0.000114678	1.30753e-12	1.45451e-06
8:58569917-58570786	-0.270155	0.624655	0.667727	1	-0.000678491	0.000116189	7.47105e-09	0.00831085
8:58573709-58574559	-0.722638	0.665414	0.284003	1	0.000818883	0.000125066	1.01187e-10	0.000112562
8:58867584-58868632	0.229624	0.32074	0.474406	1	-0.000739068	0.000121413	1.72591e-09	0.00191992
8:59771987-59774693	0.253139	0.602891	0.676826	1	-0.000738329	0.000124338	4.17769e-09	0.00464729
8:60436329-60436993	-1.04089	0.628495	0.105584	1	0.00081782	0.000124778	9.61997e-11	0.000107013
8:60540920-60541333	0.601377	0.304156	0.0484881	1	-0.000775439	0.000127578	1.84378e-09	0.00205103
8:61182061-61183866	-0.410694	0.589434	0.489978	1	-0.000715614	0.00012244	7.19985e-09	0.00800918
8:62305182-62305963	0.929841	0.625862	0.145233	1	-0.000717242	0.000122919	7.6034e-09	0.00845808
8:62858645-62859327	1.02653	0.645759	0.119999	1	-0.000892256	0.00012905	9.31789e-12	1.03653e-05
8:63120277-63120801	0.237536	0.325989	0.466646	1	-0.000827583	0.000132686	7.33643e-10	0.00081611
8:63824395-63825591	0.0155818	0.607947	0.97968	1	0.000768556	0.000122976	6.51035e-10	0.000724216
8:64001342-64002125	0.257845	0.592664	0.66587	1	-0.000769186	0.000121389	3.78545e-10	0.000421097
8:64440494-64441311	0.371712	0.245547	0.130509	1	-0.000809475	0.000134006	2.39764e-09	0.00266716
8:66414156-66414745	-0.522018	0.298296	0.0806793	1	0.0007328	0.000122585	3.30963e-09	0.00368166
8:66983830-66983986	1.24664	0.344788	0.000318549	1	-0.00136442	0.000222783	1.41392e-09	0.00157285
8:67046583-67047852	-0.407452	0.322146	0.206566	1	0.000735505	0.000121318	1.99829e-09	0.00222292
8:67586948-67587259	-0.913649	0.619813	0.148408	1	0.000764173	0.000117019	1.14354e-10	0.000127208
8:67689536-67689812	0.221758	0.699889	0.753181	1	-0.000691565	0.000114566	2.40325e-09	0.0026734
8:67851794-67852975	0.224532	0.318337	0.48097	1	-0.000827371	0.000121075	1.56109e-11	1.73657e-05
8:68448362-68449359	0.631129	0.24146	0.00911674	1	-0.000890465	0.000146307	1.73856e-09	0.00193398
8:69778871-69780439	0.298019	0.234372	0.203921	1	-0.000744584	0.000122299	1.71726e-09	0.00191029
8:70381998-70384565	0.293039	0.234587	0.211989	1	-0.000720559	0.000121098	3.89383e-09	0.00433152
8:70440267-70440825	0.32137	0.235273	0.172356	1	-0.000715546	0.00012191	6.23181e-09	0.00693232
8:70506882-70507377	0.525215	0.592774	0.380895	1	0.000761314	0.000124704	1.63685e-09	0.00182085
8:70961802-70965049	0.586077	0.300398	0.0515465	1	-0.00072081	0.000121968	4.92911e-09	0.00548318
8:71081222-71081737	-0.136384	0.623643	0.828008	1	0.000895229	0.000130406	1.27002e-11	1.41278e-05
8:73277326-73277526	-0.647221	0.630017	0.310629	1	0.00083524	0.000143113	8.17251e-09	0.00909117
8:73709003-73712612	0.215681	0.59701	0.719819	1	-0.000764177	0.000122827	7.67159e-10	0.000853394
8:73852366-73853562	-0.300764	0.316704	0.342816	1	0.000795732	0.000124462	2.65007e-10	0.000294795
8:73940602-73941288	-0.240083	0.335889	0.475046	1	0.000853531	0.000140625	1.94612e-09	0.00216487
8:74122783-74124618	0.540792	0.30507	0.0767624	1	-0.000713716	0.000122113	7.19328e-09	0.00800186
8:74893414-74894900	0.359234	0.238018	0.131614	1	-0.000714988	0.000121043	5.01249e-09	0.00557594
8:75194608-75195343	0.362015	0.318717	0.256533	1	-0.000784715	0.000123025	2.93227e-10	0.000326188
8:75611524-75612652	0.318456	0.234947	0.175674	1	-0.000755909	0.000121317	7.24983e-10	0.000806477
8:76090066-76091651	-0.608421	0.589044	0.307864	1	-0.000721669	0.000121904	4.64327e-09	0.00516521
8:76594838-76595823	0.74769	0.658298	0.262836	1	-0.00071884	0.000122537	6.34737e-09	0.00706086
8:76632110-76633012	-0.985947	0.603938	0.110485	1	0.000731822	0.000124007	5.17514e-09	0.00575687
8:77051741-77052785	-0.72585	0.192512	0.000173866	1	0.000758556	0.000123692	1.32133e-09	0.00146986
8:77280701-77281411	-0.637121	0.173115	0.000246884	1	0.000692634	0.000118828	7.87484e-09	0.00876003
8:77963601-77964191	0.499664	0.309222	0.106636	1	-0.00079811	0.000126489	4.5555e-10	0.000506757
8:78564565-78565565	-0.800364	0.305411	0.00901654	1	0.000864598	0.000139474	8.96661e-10	0.000997453
8:79189500-79189692	0.681415	0.653658	0.303721	1	-0.000784093	0.000121461	1.84149e-10	0.000204849
8:79713750-79714270	0.493171	0.307049	0.108868	1	-0.000800913	0.000116475	1.19298e-11	1.32708e-05
8:80527395-80529182	-0.487702	0.235186	0.0384424	1	0.000729574	0.000123471	4.95946e-09	0.00551695
8:80795949-80796799	0.435469	0.300987	0.148486	1	-0.000736992	0.000121738	2.10778e-09	0.00234471
8:81316879-81319826	0.378604	0.235756	0.108696	1	-0.000726204	0.000120921	2.80744e-09	0.00312302
8:82585451-82585699	0.688141	0.306091	0.0248355	1	-0.000936288	0.000157863	4.44899e-09	0.00494909
8:83065477-83066650	1.16823	0.607575	0.0616083	1	-0.000739921	0.000125414	5.25436e-09	0.00584499
8:85777965-85778534	1.06674	0.62877	0.0976653	1	-0.000888358	0.0001215	6.12035e-13	6.80833e-07
8:85981883-85982169	-0.996404	0.651945	0.134835	1	-0.000752924	0.000124117	2.01228e-09	0.00223848
8:86056950-86057294	-0.831982	0.699717	0.241399	1	0.00111	0.000162739	1.81136e-11	2.01497e-05
8:86402972-86403784	0.517069	0.622091	0.410992	1	-0.00073027	0.000120632	2.15672e-09	0.00239915
8:87971589-87973078	0.66874	0.190456	0.000468348	1	-0.000749534	0.000122313	1.34881e-09	0.00150043
8:88271880-88272898	1.31627	0.615048	0.038568	1	-0.000790788	0.000123121	2.20843e-10	0.000245668
8:88445982-88446867	-0.482173	0.303324	0.112456	1	0.00074458	0.000124953	3.71991e-09	0.00413806
8:88909832-88910104	-0.727964	0.181427	6.55737e-05	1	0.00078305	0.000127861	1.43006e-09	0.00159081
8:90300871-90301571	0.367668	0.655616	0.578095	1	-0.000710061	0.000121682	7.59282e-09	0.00844631
8:90898434-90899689	0.206779	0.314664	0.511432	1	-0.000937913	0.000119877	1.4896e-14	1.65704e-08
8:90916105-90917169	1.07213	0.590402	0.0769204	1	-0.000766662	0.000125047	1.32872e-09	0.00147808
8:91188214-91189011	-0.20807	0.623017	0.740161	1	-0.000713962	0.000121754	6.43421e-09	0.00715747
8:91887188-91888591	0.416657	0.235634	0.0774095	1	-0.000737976	0.000120903	1.56355e-09	0.00173931
8:92052471-92054179	-0.111052	0.31577	0.725253	1	0.000769244	0.000122971	6.21918e-10	0.000691826
8:92057783-92058361	0.0478652	0.321818	0.881828	1	-0.000737124	0.000121454	1.92262e-09	0.00213873
8:92295767-92296781	-0.447681	0.309074	0.148064	1	0.000903558	0.000131228	1.20153e-11	1.33659e-05
8:92694636-92695240	1.049	0.579979	0.0782194	1	-0.000861512	0.000122357	3.95856e-12	4.40353e-06
8:94259434-94259906	-0.183003	0.680212	0.789383	1	-0.000732057	0.000121236	2.37273e-09	0.00263944
8:94950265-94950496	0.0158962	0.897287	0.985963	1	0.00131862	0.000218277	2.49569e-09	0.00277623
8:95665042-95665326	0.16042	0.644097	0.804665	1	-0.000713902	0.000120681	4.86905e-09	0.00541638
8:96249956-96250181	-0.316815	0.350547	0.366444	1	0.00118604	0.00018288	1.56451e-10	0.000174037
8:96658879-96659245	1.02873	0.661987	0.128149	1	-0.000748931	0.00012217	1.34638e-09	0.00149772
8:97355421-97355936	0.468724	0.321359	0.145341	1	-0.000812295	0.000121307	3.84726e-11	4.27972e-05
8:98194116-98195302	0.803193	0.637069	0.214784	1	-0.000763734	0.000121298	4.84928e-10	0.000539437
8:98314950-98317231	-1.02836	0.617121	0.103429	1	0.000772475	0.000123979	7.25922e-10	0.000807522
8:98406969-98408546	0.381185	0.236412	0.107275	1	-0.000752149	0.000120988	7.90036e-10	0.000878842
8:100003215-100003989	-1.51316	0.588472	0.0139436	1	0.000771193	0.000131411	6.26188e-09	0.00696577
8:100101389-100101754	0.469449	0.580427	0.423458	1	-0.000752947	0.000116249	1.58771e-10	0.000176619
8:100938992-100940431	0.759599	0.594103	0.208471	1	-0.000809721	0.000126705	2.72377e-10	0.000302994
8:103703563-103704175	0.673781	0.592225	0.262029	1	-0.000842348	0.000130637	1.89874e-10	0.000211218
8:104187967-104188457	0.728872	0.19084	0.000143087	1	-0.000725912	0.000121369	3.24026e-09	0.00360449
