## Supplementary Materials for "Circulating cell-free DNA methylation profiles as noninvasive multiple sclerosis biomarkers: A proof-of-concept study" (part 2 of 2)

### Sheet: Supplementary table 11 (continued)
Genomics location	baseline (Estimate)	baseline (Std. Error)	baseline (p value)	baseline (FDR)	interaction (Estimate)	interaction (Std. Error)	interaction (p value)	interaction (FDR)
8:105033635-105034866	-0.696877	0.172643	5.89043e-05	1	0.000769184	0.000118497	1.43443e-10	0.000159568
8:105820538-105822009	0.348547	0.316207	0.270979	1	-0.000758756	0.000122645	9.47155e-10	0.00105362
8:106126733-106127651	0.246316	0.31831	0.439448	1	-0.000767999	0.000121151	3.71338e-10	0.00041308
8:106476799-106477246	-0.299589	0.65687	0.650888	1	0.000794063	0.000122116	1.35166e-10	0.00015036
8:106568530-106569204	1.02084	0.602426	0.0978583	1	-0.000865926	0.000148665	8.41683e-09	0.00936294
8:106605031-106605413	-0.213114	0.307402	0.488438	1	0.000711189	0.000116146	1.42894e-09	0.00158957
8:107069693-107071198	0.289682	0.232811	0.213792	1	-0.000769227	0.000120899	3.21739e-10	0.000357905
8:107249613-107250005	0.56017	0.654634	0.397325	1	-0.000741854	0.000125087	4.36187e-09	0.00485218
8:107326911-107328311	0.446004	0.612243	0.470567	1	-0.000737342	0.000121813	2.11993e-09	0.00235823
8:107404268-107404578	0.48902	0.317829	0.124552	1	-0.000792842	0.000128193	1.01367e-09	0.00112762
8:107444378-107445318	0.689642	0.302128	0.0228052	1	-0.000721863	0.000121971	4.69043e-09	0.00521767
8:108418839-108419598	1.5849	0.640404	0.0177806	1	-0.000952601	0.00016176	5.62521e-09	0.00625753
8:108750743-108753023	0.10088	0.589953	0.865096	1	-0.000809933	0.000121104	4.06757e-11	4.52479e-05
8:108868597-108869467	0.480647	0.322906	0.137319	1	-0.000739252	0.000123713	3.36688e-09	0.00374534
8:109850856-109851544	-0.229604	0.596766	0.702597	1	-0.000758859	0.000122913	1.03057e-09	0.00114642
8:109978779-109979166	-0.372547	0.591958	0.532907	1	-0.00080212	0.000128196	6.4018e-10	0.000712141
8:111169029-111169664	0.923422	0.61814	0.143345	1	-0.000753551	0.000120177	5.80719e-10	0.000645996
8:111546243-111546503	-0.877101	0.611372	0.159412	1	0.00077728	0.000126352	1.24389e-09	0.00138372
8:112223969-112224446	-0.418633	0.618965	0.502837	1	0.000811845	0.000134357	2.39419e-09	0.00266332
8:112605731-112606384	0.350457	0.314441	0.265615	1	-0.000721745	0.000120625	3.28454e-09	0.00365375
8:112763198-112764132	0.79599	0.63854	0.219875	1	-0.000750318	0.000121685	1.07511e-09	0.00119596
8:112822258-112822515	0.31628	0.332208	0.341533	1	-0.000785389	0.000134328	7.32616e-09	0.00814968
8:113626681-113627115	-0.132202	0.704305	0.852123	1	-0.000779092	0.000129793	2.90526e-09	0.00323184
8:113955585-113956083	-0.438992	0.679741	0.522122	1	-0.000790594	0.000130113	1.94357e-09	0.00216204
8:114306680-114307096	0.195893	0.320278	0.54112	1	-0.000759748	0.000128658	5.0978e-09	0.00567084
8:116084111-116084769	0.257034	0.323245	0.426984	1	-0.000756448	0.000126609	3.42374e-09	0.0038086
8:116928856-116930139	-0.691359	0.619425	0.271025	1	0.000804855	0.000136639	5.52104e-09	0.00614165
8:117014451-117014838	-0.32777	0.235757	0.164834	1	0.000749462	0.000120818	8.5757e-10	0.000953968
8:117080188-117080534	0.219165	0.633168	0.731131	1	0.00072536	0.000117934	1.20198e-09	0.00133709
8:118075869-118077430	0.407906	0.315388	0.19663	1	-0.000720161	0.000122997	6.76528e-09	0.00752575
8:118331129-118332204	2.07792	0.595192	0.00118641	1	-0.000793308	0.000125069	3.63332e-10	0.000404174
8:118383241-118383431	1.08161	0.613558	0.08609	1	-0.000816093	0.000128326	3.38447e-10	0.000376491
8:118614326-118616348	0.331304	0.317443	0.297216	1	-0.000800902	0.000123141	1.32197e-10	0.000147057
8:118703633-118703949	-0.185811	0.634135	0.77104	1	-0.000740899	0.000125206	4.74086e-09	0.00527377
8:118880877-118881569	0.880878	0.65746	0.187926	1	-0.000891009	0.000114949	2.66135e-14	2.96051e-08
8:119159330-119160358	0.304926	0.585813	0.605586	1	0.00075918	0.000124972	1.86106e-09	0.00207025
8:120499313-120499768	0.766847	0.304873	0.0121718	1	-0.000826426	0.000133214	8.66e-10	0.000963346
8:121092682-121093899	0.269668	0.236934	0.255398	1	-0.00071355	0.000122067	7.15637e-09	0.0079608
8:121478474-121479109	1.05454	0.793226	0.191104	1	-0.000814307	0.000132526	1.22477e-09	0.00136244
8:121786726-121789313	0.732101	0.190225	0.000127253	1	-0.000743525	0.000121135	1.27093e-09	0.00141379
8:122737440-122737772	-0.0125067	0.68401	0.985509	1	-0.000750585	0.000121643	1.0705e-09	0.00119084
8:122876073-122876450	0.646716	0.31408	0.0399346	1	-0.000872153	0.000134987	1.8533e-10	0.000206162
8:122922577-122923244	0.496323	0.298265	0.0966852	1	-0.000719231	0.000122564	6.27982e-09	0.00698572
8:123214943-123215553	-0.173553	0.939056	0.854374	1	0.0017292	0.00023189	2.41138e-13	2.68244e-07
8:123658238-123659606	0.286454	0.234439	0.222135	1	-0.000731968	0.000120937	2.12622e-09	0.00236522
8:124028427-124029368	-0.31789	0.611424	0.606013	1	0.000766813	0.000118504	1.65281e-10	0.00018386
8:124280497-124280979	1.04912	0.677682	0.12998	1	-0.000815299	0.00013794	5.00909e-09	0.00557215
8:124870954-124872039	-0.280173	0.236184	0.23588	1	0.000719275	0.000121249	4.32552e-09	0.00481174
8:125826399-125828335	-0.399413	0.296758	0.178898	1	0.000788405	0.000121266	1.3461e-10	0.000149741
8:126277485-126277890	0.532794	0.30206	0.0782741	1	-0.000749652	0.000126642	4.66259e-09	0.00518671
8:126495181-126495941	0.324791	0.313215	0.300207	1	-0.000702845	0.000116894	2.71263e-09	0.00301755
8:126882272-126883069	0.345988	0.316354	0.274727	1	-0.00074095	0.000122064	1.90973e-09	0.0021244
8:127760079-127761123	-1.12378	0.640214	0.0868628	1	0.000826505	0.000121851	2.18618e-11	2.43192e-05
8:127928128-127928349	-0.267818	0.306952	0.383375	1	0.00077728	0.000124291	6.82461e-10	0.000759175
8:128496553-128496803	0.374152	0.23736	0.11535	1	-0.000773731	0.000122465	4.2568e-10	0.00047353
8:130395784-130396535	0.959668	0.648404	0.147154	1	-0.00083366	0.000129566	2.13716e-10	0.00023774
8:131122931-131125039	1.02486	0.613363	0.102517	1	-0.000767945	0.000123328	7.42837e-10	0.000826338
8:131165860-131166671	-0.824154	0.183822	8.31037e-06	1	0.000879512	0.000132037	4.84047e-11	5.38458e-05
8:131215562-131215840	-0.563604	0.933862	0.549734	1	0.00144515	0.000222617	1.49622e-10	0.000166441
8:132832681-132836015	0.303261	0.316938	0.339188	1	-0.000748331	0.000121522	1.12681e-09	0.00125348
8:132939831-132940555	0.34528	0.236221	0.144237	1	-0.000746755	0.000128441	8.58856e-09	0.00955399
8:133098192-133098957	-0.136579	0.601349	0.821497	1	-0.000748371	0.000122684	1.60049e-09	0.0017804
8:133402071-133402375	0.425522	0.304511	0.162816	1	-0.000723357	0.000122897	5.72027e-09	0.00636328
8:133519138-133519858	0.442263	0.235863	0.0611557	1	-0.000763633	0.000125749	1.88457e-09	0.00209641
8:134138671-134139276	0.50955	0.302317	0.092401	1	-0.000790693	0.000122449	1.77849e-10	0.00019784
8:135302309-135303506	-0.453616	0.298136	0.128721	1	0.00080319	0.000127776	5.17162e-10	0.000575295
8:135405598-135405998	0.178702	0.607649	0.770354	1	-0.000793543	0.000120914	9.4871e-11	0.000105535
8:135609134-135609452	2.05992	0.526984	0.000357355	1	-0.000802852	0.000129505	9.02052e-10	0.00100345
8:135736788-135739984	0.486966	0.236935	0.0401754	1	-0.000758754	0.000123314	1.1627e-09	0.00129339
8:135956853-135957608	0.238525	0.684985	0.729526	1	-0.000729828	0.000123122	4.44092e-09	0.00494012
8:136107929-136108325	0.320055	0.631845	0.615413	1	-0.000749857	0.00012742	5.80496e-09	0.00645749
8:136279803-136280491	-0.038887	0.662646	0.953505	1	-0.000778429	0.000122682	3.62178e-10	0.00040289
8:136361843-136362486	-0.826287	0.635895	0.201374	1	-0.000757155	0.000121272	6.70876e-10	0.000746288
8:136542551-136543754	0.102516	0.315252	0.745202	1	-0.000825099	0.000120767	1.57663e-11	1.75385e-05
8:136599988-136602758	0.313533	0.239026	0.189976	1	-0.00073608	0.00012087	1.70124e-09	0.00189247
8:137241860-137242790	-0.516204	0.61553	0.406665	1	0.000784486	0.000130548	2.74827e-09	0.0030572
8:138333968-138334939	0.315791	0.602211	0.602916	1	-0.00084564	0.000132662	3.17101e-10	0.000352746
8:139074504-139076752	0.50586	0.320417	0.115085	1	-0.000756626	0.000121901	8.37605e-10	0.000931759
8:140003795-140004436	-0.295298	0.326972	0.366896	1	0.000736886	0.000122732	2.85109e-09	0.00317158
8:140355551-140357917	0.44984	0.234411	0.055352	1	-0.00075401	0.000120765	6.7036e-10	0.000745714
8:140443911-140444498	1.22541	0.671946	0.0757027	1	-0.000838654	0.000121045	8.33183e-12	9.2684e-06
8:140488007-140489014	0.220689	0.638937	0.731618	1	0.000752202	0.000128949	7.67945e-09	0.00854268
8:140792988-140794890	-0.281158	0.325207	0.387695	1	0.000754315	0.000124646	2.13153e-09	0.00237113
8:141695291-141695449	0.272893	0.989102	0.784166	1	0.00126673	0.000200168	4.32609e-10	0.000481238
8:144199221-144200625	0.740829	0.2991	0.0135633	1	-0.000783467	0.000131494	3.7136e-09	0.00413104
8:144625381-144633331	-0.555623	0.173668	0.00142607	1	0.000698688	0.00011877	5.77218e-09	0.00642102
8:145130160-145136267	-0.45294	0.319944	0.157546	1	0.000792092	0.000121085	1.04032e-10	0.000115726
8:146211492-146212066	-0.273205	0.698939	0.698026	1	0.000730401	0.000123193	4.46166e-09	0.00496319
8:146236021-146236389	-1.05921	0.61235	0.0921268	1	0.000719704	0.000123567	8.13483e-09	0.00904925
9:489757-490100	-0.779823	0.595743	0.198279	1	0.000688429	0.000117287	6.30644e-09	0.00701534
9:534937-537292	-0.577143	0.304575	0.0585813	1	0.000793897	0.000135025	5.87369e-09	0.00653394
9:730223-730895	0.5067	0.302521	0.0944676	1	-0.00074072	0.000123835	3.23812e-09	0.00360212
9:1459444-1462096	0.522195	0.319384	0.102738	1	-0.000833393	0.000123886	3.14226e-11	3.49548e-05
9:1495702-1496878	-0.336479	0.307177	0.273745	1	0.000738819	0.000124728	4.55356e-09	0.00506541
9:1567083-1567763	-0.635688	0.317673	0.046047	1	0.000762505	0.000121636	5.78365e-10	0.000643377
9:1785409-1785791	1.72562	0.665048	0.0135365	1	-0.000769697	0.000127933	2.68204e-09	0.00298352
9:2163361-2164160	-1.03452	0.630172	0.108574	1	0.000812996	0.000123881	9.10982e-11	0.000101338
9:2387131-2387443	-0.668435	0.181881	0.000252149	1	0.000791278	0.000132424	3.37327e-09	0.00375245
9:2480975-2481534	0.364693	0.674892	0.592004	1	-0.000810115	0.000123769	1.02898e-10	0.000114465
9:2612647-2613596	0.696767	0.176452	8.47376e-05	1	-0.000720305	0.000122006	5.09686e-09	0.00566978
9:2702088-2703327	-0.0877923	0.324048	0.786562	1	0.000792164	0.000129036	1.26243e-09	0.00140434
9:3707437-3708836	-1.19607	0.634463	0.0667281	1	0.000726054	0.000122852	4.92357e-09	0.00547701
9:3973230-3974029	0.522411	0.609228	0.396315	1	-0.000719938	0.000123089	7.0205e-09	0.00780966
9:4171350-4171921	-0.576791	0.323085	0.0749788	1	0.000902989	0.000134813	4.03106e-11	4.48418e-05
9:4363721-4363975	0.80043	0.34476	0.0205141	1	-0.00118947	0.000201217	5.03703e-09	0.00560324
9:4418985-4419971	-0.670343	0.172732	0.000111765	1	0.000738721	0.000119187	8.84358e-10	0.000983767
9:5278883-5280682	0.452101	0.236282	0.056058	1	-0.00074161	0.000122347	2.01448e-09	0.00224093
9:5623593-5624847	0.549663	0.235309	0.0197514	1	-0.000812761	0.000128215	3.72418e-10	0.000414281
9:5804866-5805111	0.752619	0.317903	0.0182091	1	-0.000879304	0.000149763	6.30788e-09	0.00701694
9:6861793-6862064	1.64501	0.383558	2.00372e-05	1	-0.00215657	0.000306012	3.90509e-12	4.34405e-06
9:7008124-7008381	0.482572	1.10539	0.664852	1	0.00230481	0.000357734	1.98689e-10	0.000221023
9:7991419-7992156	0.622279	0.793684	0.438243	1	-0.000777515	0.000132068	5.80341e-09	0.00645576
9:8481659-8482436	0.375494	0.31451	0.233208	1	-0.000797501	0.000121407	8.74607e-11	9.7292e-05
9:9253691-9254426	1.60927	0.635896	0.0158255	1	-0.000843226	0.000136105	1.00956e-09	0.00112304
9:9953603-9954269	0.361378	0.634893	0.572423	1	-0.000726184	0.000124865	8.5616e-09	0.00952399
9:10364817-10365846	0.909259	0.669466	0.182067	1	-0.000745715	0.000118336	4.7432e-10	0.000527637
9:10518301-10519310	-0.0479637	0.594187	0.93607	1	-0.000716405	0.000121585	5.46092e-09	0.00607477
9:10686530-10687009	0.215738	0.314504	0.493075	1	-0.000754596	0.000120865	6.98343e-10	0.000776842
9:10876924-10877450	0.3427	0.307457	0.265556	1	-0.000809323	0.000132283	1.51767e-09	0.00168827
9:11321648-11322186	0.275465	0.665544	0.681315	1	-0.000834679	0.000124359	3.79383e-11	4.22029e-05
9:11457952-11458281	0.304217	0.687092	0.660469	1	-0.000781426	0.000124602	5.77926e-10	0.00064289
9:11602894-11604017	0.500576	0.311392	0.108719	1	-0.000912949	0.000120012	7.31322e-14	8.13529e-08
9:12452930-12454062	0.699435	0.193106	0.000308824	1	-0.000732281	0.000126085	8.87413e-09	0.00987166
9:13795937-13797072	0.502306	0.299768	0.0943738	1	-0.00074977	0.000122471	1.41174e-09	0.00157043
9:14868254-14869488	-0.164117	0.318502	0.606621	1	0.000707525	0.000121573	8.2947e-09	0.00922709
9:15446299-15447795	-0.261427	0.602045	0.666473	1	-0.000807659	0.000120925	4.30999e-11	4.79447e-05
9:15526887-15528290	-1.20578	0.622013	0.0596768	1	0.000748013	0.000128183	7.58109e-09	0.00843327
9:15710361-15711192	0.720678	0.190988	0.000171677	1	-0.000754605	0.000123162	1.35745e-09	0.00151004
9:16096461-16097211	0.797951	0.680272	0.247851	1	-0.000721484	0.000118629	1.79937e-09	0.00200164
9:16337645-16337815	-0.286126	0.318988	0.370222	1	0.000731752	0.000125143	7.14245e-09	0.00794532
9:16341923-16342281	0.318064	0.312653	0.309519	1	-0.000804819	0.000137121	6.55718e-09	0.00729426
9:17563985-17564637	0.468369	0.234865	0.0464898	1	-0.000729416	0.000124628	6.96625e-09	0.00774932
9:17608762-17612132	0.547792	0.298677	0.0671849	1	-0.00073233	0.000121595	2.53786e-09	0.00282314
9:18294051-18294460	-0.823511	0.190609	1.73765e-05	1	0.000803453	0.000122233	8.61157e-11	9.57958e-05
9:18396969-18397559	0.351653	0.320116	0.272567	1	-0.000749796	0.000128113	6.86479e-09	0.00763644
9:18684410-18686220	0.295112	0.318111	0.354083	1	-0.00071381	0.000122277	7.47812e-09	0.00831872
9:18754085-18755734	0.368186	0.238658	0.123274	1	-0.000785282	0.000123716	3.53436e-10	0.000393165
9:19156457-19160808	-0.82941	0.715209	0.253189	1	-0.000797657	0.000121091	7.78808e-11	8.66352e-05
9:19623056-19623333	0.318914	0.316129	0.313524	1	-0.000905993	0.000136815	6.81469e-11	7.58072e-05
9:20274360-20275266	0.160433	0.319715	0.61605	1	-0.000793681	0.00012169	1.17782e-10	0.000131022
9:21004798-21005683	-0.261359	0.318072	0.411686	1	0.000796509	0.00012089	7.69771e-11	8.563e-05
9:21436043-21436483	0.282299	0.297399	0.342942	1	-0.000766546	0.000124763	1.22909e-09	0.00136725
9:21601492-21602068	0.0467028	0.608789	0.939236	1	-0.000791837	0.000124013	2.79605e-10	0.000311035
9:22471030-22471707	0.18824	0.316785	0.552695	1	-0.000749589	0.000125915	3.82768e-09	0.00425794
9:23021415-23021924	-0.591783	0.301664	0.0502934	1	0.000820076	0.000122837	4.46718e-11	4.96933e-05
9:23459023-23459234	-0.775493	0.315833	0.0143896	1	0.000933485	0.000139183	3.96675e-11	4.41264e-05
9:23891897-23892543	0.323017	0.312947	0.302594	1	-0.000885281	0.000120422	4.53594e-13	5.04581e-07
9:24406734-24406931	-0.699258	0.608672	0.257892	1	0.000741501	0.000118491	6.66788e-10	0.000741741
9:24722680-24722988	0.282518	0.32693	0.387899	1	-0.000715388	0.000122907	8.34135e-09	0.00927898
9:24980565-24981132	1.08156	0.706189	0.134069	1	-0.000835804	0.000119903	6.64977e-12	7.39726e-06
9:25225567-25227561	-1.11516	0.630395	0.0845465	1	0.000771727	0.000128312	2.66577e-09	0.00296543
9:25868048-25868506	0.575495	0.300384	0.0558879	1	-0.000721094	0.000123769	8.00693e-09	0.00890697
9:26248649-26249082	0.176503	0.314133	0.574469	1	-0.000750595	0.000128821	8.46443e-09	0.0094159
9:26510291-26510913	0.201368	0.622507	0.748035	1	-0.000720342	0.000123187	7.07751e-09	0.00787308
9:27154212-27156260	-0.184334	0.319994	0.564863	1	0.000737564	0.000121394	1.84752e-09	0.00205519
9:27606717-27607362	-0.497631	0.643796	0.444175	1	-0.000732935	0.000120446	1.76325e-09	0.00196146
9:28046748-28048922	0.24884	0.315009	0.430021	1	-0.0007465	0.000121875	1.37302e-09	0.00152735
9:28067373-28067843	0.679411	0.677318	0.32224	1	-0.000722857	0.00012324	6.45104e-09	0.00717619
9:28101652-28102709	-0.274429	0.691103	0.693454	1	0.000824206	0.00012382	4.98777e-11	5.54844e-05
9:28208217-28208634	-0.374664	0.329685	0.256446	1	0.000778931	0.000131877	5.23914e-09	0.00582806
9:28728577-28728918	-0.748529	0.311763	0.0167334	1	0.000855021	0.000144299	4.71187e-09	0.00524152
9:28895332-28896417	0.270371	0.323069	0.403101	1	-0.000779188	0.000127714	1.60046e-09	0.00178037
9:29435034-29435406	0.51625	0.234796	0.0281968	1	-0.000765709	0.000123838	9.69267e-10	0.00107822
9:30153240-30154261	-0.217102	0.326773	0.506726	1	0.000829465	0.000121801	1.82857e-11	2.03412e-05
9:30642880-30643582	0.606485	0.300386	0.0439721	1	-0.000719208	0.000123183	7.49815e-09	0.008341
9:30921365-30922089	0.188435	0.31287	0.547292	1	-0.000709019	0.000121024	6.66245e-09	0.00741136
9:31008213-31009471	0.637447	0.648275	0.331404	1	-0.000871684	0.000135187	2.00516e-10	0.000223056
9:31601247-31601406	-0.250273	0.635992	0.69619	1	-0.000874102	0.000121757	1.6266e-12	1.80944e-06
9:31696443-31697270	-0.354558	0.316399	0.263143	1	0.000722076	0.000124166	8.55879e-09	0.00952087
9:32229525-32230921	0.473418	0.705614	0.506498	1	-0.000813908	0.000133735	1.79528e-09	0.00199708
9:33245592-33247462	0.403277	0.672559	0.552174	1	-0.000806831	0.000123548	1.11895e-10	0.000124473
9:33611728-33612596	0.261291	0.236414	0.269395	1	-0.000753133	0.000122055	1.04764e-09	0.00116541
9:34497158-34498041	-1.23389	0.597967	0.045598	1	0.000759336	0.000127392	3.68235e-09	0.00409627
9:35000398-35001569	1.13005	0.628005	0.0795348	1	-0.000848538	0.000120604	4.04146e-12	4.49575e-06
9:35415163-35416101	0.156284	0.596156	0.794555	1	-0.000737046	0.000122289	2.47216e-09	0.00275005
9:35554060-35558758	0.662359	0.164218	5.9685e-05	1	-0.000819214	0.000122707	4.38527e-11	4.87821e-05
9:35592762-35593218	-0.505603	0.235063	0.0317971	1	0.000830621	0.000121464	1.5356e-11	1.70821e-05
9:36461786-36462966	0.279684	0.325015	0.38991	1	-0.000714629	0.000121954	6.58469e-09	0.00732486
9:36919381-36920012	1.63731	0.622204	0.0120555	1	-0.000812703	0.000115193	3.59841e-12	4.0029e-06
9:66840926-66841238	0.441304	0.308449	0.15302	1	-0.000790915	0.000125336	4.60365e-10	0.000512114
9:68471743-68473955	-0.406567	0.302558	0.179562	1	0.000777221	0.000122343	3.45992e-10	0.000384884
9:71059866-71060841	0.432821	0.23729	0.0685052	1	-0.000846931	0.000120001	3.48045e-12	3.87169e-06
9:71335602-71336036	0.165588	0.319335	0.604341	1	-0.000715716	0.000121825	6.03118e-09	0.00670913
9:71346897-71349202	-0.490641	0.30166	0.104356	1	0.00083014	0.000120716	1.17578e-11	1.30795e-05
9:71440805-71446882	-0.652375	0.297581	0.0287962	1	0.000732798	0.000124318	5.3879e-09	0.00599355
9:72012073-72012967	0.665866	0.300857	0.0272644	1	-0.000790651	0.000122534	1.83345e-10	0.000203954
9:72058185-72058341	-0.805069	0.688429	0.249556	1	0.000899272	0.000142534	4.77672e-10	0.000531367
9:73010585-73011030	0.425534	0.233952	0.0693115	1	-0.000861203	0.000122063	3.53653e-12	3.93407e-06
9:75174046-75174689	-0.0971297	0.626775	0.877631	1	-0.000739929	0.000122229	2.12532e-09	0.00236423
9:75273244-75274805	-0.0232104	0.587385	0.968677	1	-0.000775233	0.000121253	2.65275e-10	0.000295094
9:75458399-75458885	0.49499	0.301949	0.101675	1	-0.000714129	0.000121674	6.2448e-09	0.00694677
9:75609489-75610371	-0.32145	0.233983	0.1699	1	0.000791116	0.000120566	9.17638e-11	0.000102079
9:75830273-75830982	0.23527	0.644351	0.716969	1	-0.000728397	0.000116812	7.10663e-10	0.000790548
9:76897082-76897504	0.379841	0.292649	0.19481	1	-0.000757656	0.000125592	2.53799e-09	0.00282328
9:77007295-77007741	0.789566	0.615672	0.20751	1	-0.000733091	0.00012614	8.803e-09	0.00979253
9:77125981-77126463	0.203995	0.234614	0.384853	1	-0.000746057	0.000121108	1.11394e-09	0.00123915
9:77191596-77192178	0.202286	0.325249	0.534259	1	-0.000727312	0.000121544	3.18885e-09	0.00354731
9:77205350-77206469	0.272266	0.298561	0.36221	1	-0.000744034	0.000121984	1.60693e-09	0.00178756
9:77300128-77300859	0.188948	0.319045	0.553991	1	-0.000826846	0.000123932	4.50416e-11	5.01046e-05
9:78285765-78286413	-0.297065	0.318957	0.352202	1	0.000785568	0.000122558	2.40882e-10	0.000267959
9:78412220-78413115	0.369641	0.331792	0.265727	1	-0.000799935	0.000126578	4.28033e-10	0.000476147
9:78422245-78422632	0.992674	0.654816	0.137445	1	-0.000713624	0.000122123	7.24711e-09	0.00806175
9:78794519-78795142	0.272942	0.635896	0.670077	1	-0.00072638	0.000122305	4.15492e-09	0.00462196
9:78872349-78872765	-0.117811	0.598391	0.844993	1	-0.000717579	0.000111064	1.80648e-10	0.000200954
9:79086789-79087333	-1.56062	0.611254	0.0145928	1	0.00083826	0.000139894	3.06017e-09	0.00340416
9:79169221-79169760	-0.806463	0.19157	2.82121e-05	1	0.000787705	0.000130312	2.23973e-09	0.00249149
9:79517351-79517613	0.639406	0.176128	0.000299141	1	-0.000709846	0.000121333	6.95189e-09	0.00773334
9:79651867-79652580	-0.495684	0.614299	0.424632	1	0.000777786	0.000124956	7.72844e-10	0.000859717
9:79845843-79847063	0.763596	0.305991	0.0128358	1	-0.000825412	0.000134568	1.3076e-09	0.00145458
9:80055692-80056417	1.09661	0.618691	0.0839419	1	-0.000879569	0.000135305	1.35271e-10	0.000150476
9:81879365-81880715	-0.472008	0.330222	0.153453	1	0.000742986	0.000126357	5.85628e-09	0.00651458
9:82075481-82076341	0.35861	0.236651	0.130077	1	-0.000753401	0.000122463	1.16992e-09	0.00130143
9:82249224-82249935	-0.641726	0.179161	0.000359909	1	0.000733569	0.000125356	6.92937e-09	0.00770828
9:82408161-82408663	-0.749176	0.190295	8.89614e-05	1	0.000754548	0.000121317	7.74368e-10	0.000861413
9:82437293-82438709	-0.994747	0.613371	0.112749	1	0.000738195	0.000125787	6.26364e-09	0.00696773
9:83019497-83020410	-0.111326	0.305842	0.716022	1	0.00069139	0.000115641	3.31154e-09	0.00368378
9:83480370-83480972	-0.558788	0.595168	0.353739	1	0.000841605	0.000139618	2.65975e-09	0.00295873
9:84356508-84357655	-0.0615799	0.327108	0.850749	1	0.000751791	0.00012647	4.02143e-09	0.00447347
9:85597642-85600922	0.722027	0.177808	5.32208e-05	1	-0.00079396	0.000124454	2.88956e-10	0.000321438
9:85714322-85714946	-0.83221	0.652516	0.209569	1	0.00075123	0.000123113	1.59332e-09	0.00177242
9:85894433-85895520	0.297299	0.318102	0.350513	1	-0.000745761	0.0001222	1.57101e-09	0.00174761
9:85909516-85909964	-0.216357	0.331676	0.514544	1	0.000833115	0.000135159	1.14799e-09	0.00127703
9:86097026-86098585	0.481566	0.233494	0.0394965	1	-0.000881422	0.000120434	5.73501e-13	6.37967e-07
9:86761658-86762514	0.705271	0.181525	0.00010993	1	-0.000722543	0.00011614	7.74047e-10	0.000861056
9:87356433-87358683	-0.455978	0.322464	0.158	1	0.000850834	0.000136097	6.36417e-10	0.000707956
9:87435110-87435655	0.318316	0.300312	0.289625	1	-0.000757431	0.000126356	3.00126e-09	0.00333863
9:87673100-87673832	0.530291	0.675844	0.43736	1	-0.000729069	0.00012501	7.78175e-09	0.00865649
9:88022548-88024380	0.192778	0.320488	0.547795	1	-0.000728082	0.000122539	4.0879e-09	0.00454741
9:88075775-88079316	-0.60564	0.302881	0.0459921	1	0.000747373	0.000124729	3.04389e-09	0.00338605
9:88149074-88151088	0.546125	0.302629	0.0716371	1	-0.000710714	0.000121755	7.51632e-09	0.00836122
9:88214379-88214662	-1.03065	0.821769	0.217485	1	0.0012531	0.000177212	3.54153e-12	3.93962e-06
9:88387918-88389101	0.758706	0.659653	0.256996	1	-0.000779679	0.000123226	4.00638e-10	0.000445673
9:88507503-88508930	-1.39564	0.635333	0.034002	1	-0.000859536	0.000120661	2.21768e-12	2.46697e-06
9:88793605-88793886	-0.692831	0.180843	0.000136519	1	0.000779881	0.000131162	3.98852e-09	0.00443686
9:88887005-88887252	0.900732	0.789648	0.261006	1	-0.00101796	0.000162452	5.85655e-10	0.000651487
9:88978669-88980110	-0.743836	0.589767	0.214557	1	0.000793476	0.000127867	8.46217e-10	0.000941339
9:89645123-89646781	-0.157241	0.640936	0.807461	1	-0.000738163	0.000121353	1.77444e-09	0.0019739
9:89837054-89837642	-0.20815	0.608645	0.734159	1	-0.000729071	0.000121814	3.16949e-09	0.00352577
9:90765598-90767483	-0.460617	0.627196	0.466986	1	0.000829459	0.000125123	5.94733e-11	6.61586e-05
9:90843263-90844960	0.307695	0.299698	0.305015	1	-0.000754873	0.000123561	1.514e-09	0.00168418
9:91665814-91666153	-0.657578	0.709103	0.359922	1	0.000735167	0.000115651	3.43603e-10	0.000382227
9:92176326-92180337	0.293355	0.319545	0.359082	1	-0.000797056	0.000123835	2.02383e-10	0.000225133
9:92186520-92188789	1.76923	0.666517	0.0114066	1	-0.000857825	0.000120531	2.32103e-12	2.58193e-06
9:92523295-92523519	0.247989	0.650428	0.705121	1	0.000868283	0.000147732	6.36054e-09	0.00707551
9:93230963-93231957	-0.180023	0.320294	0.574352	1	0.000775249	0.000122526	3.99719e-10	0.000444651
9:93937145-93951800	-1.65979	0.59551	0.00809864	1	0.000769297	0.000132309	8.56195e-09	0.00952438
9:94173497-94174341	1.21987	0.691496	0.0854767	1	-0.0009037	0.000130147	7.59737e-12	8.45137e-06
9:94179786-94180442	0.192596	0.306499	0.530068	1	-0.000723382	0.000116261	7.78569e-10	0.000866086
9:95024838-95025536	-0.669201	0.298585	0.0254219	1	0.000756865	0.000128279	5.21542e-09	0.00580167
9:95144660-95145472	-0.236685	0.32394	0.465377	1	0.000782152	0.000125574	7.45145e-10	0.000828905
9:95284386-95284660	-0.146327	0.326038	0.65373	1	0.00102258	0.000168037	1.85814e-09	0.00206701
9:96226649-96227421	-1.12291	0.618674	0.0770776	1	0.000735041	0.000124763	5.51524e-09	0.0061352
9:99093106-99093682	0.564086	0.298447	0.0592769	1	-0.000710544	0.000121678	7.41507e-09	0.00824859
9:99467341-99468099	-0.0255832	0.61465	0.967008	1	-0.000882814	0.000120752	6.05452e-13	6.7351e-07
9:99608844-99609254	-0.364774	0.23576	0.122223	1	0.000746581	0.000128183	8.09473e-09	0.00900464
9:101099487-101099720	-0.799976	0.818062	0.334619	1	0.000946366	0.000139748	2.52305e-11	2.80666e-05
9:101447458-101450215	0.461061	0.317572	0.147275	1	-0.000767606	0.000121227	3.884e-10	0.000432059
9:101607216-101615600	0.60333	0.30055	0.045164	1	-0.000783187	0.000121383	1.83763e-10	0.000204419
9:102255334-102256345	-0.886137	0.602223	0.149	1	0.000739162	0.000122194	2.16986e-09	0.00241377
9:102612406-102612959	0.845278	0.614839	0.176905	1	-0.000737579	0.000122809	2.82019e-09	0.0031372
9:102771085-102772333	0.288695	0.610486	0.63889	1	-0.000781636	0.000121442	2.03122e-10	0.000225955
9:102834867-102835458	0.0754517	0.318668	0.812946	1	-0.000720231	0.000122384	5.68542e-09	0.00632451
9:102922975-102924031	-0.559922	0.622452	0.373785	1	0.000738555	0.000121576	1.86069e-09	0.00206985
9:103176810-103177350	0.390441	0.302899	0.197902	1	-0.000712012	0.000122537	8.80838e-09	0.00979851
9:103421302-103421788	0.429382	0.311649	0.168857	1	-0.000865929	0.000120252	1.36287e-12	1.51607e-06
9:103903212-103903685	-0.128809	0.307569	0.675557	1	0.000703155	0.000118866	4.83204e-09	0.0053752
9:104108397-104108778	0.365993	0.608264	0.550849	1	-0.000788002	0.000130763	2.51541e-09	0.00279816
9:104447614-104447958	-0.0723084	0.687908	0.916869	1	-0.000698957	0.000118358	5.19248e-09	0.00577616
9:105247933-105249826	-0.264081	0.316024	0.403838	1	0.000740177	0.000121588	1.72075e-09	0.00191418
9:105665469-105665814	-0.0648883	0.319218	0.839014	1	0.000770562	0.000121169	3.27678e-10	0.000364512
9:105789373-105789993	0.56195	0.300907	0.0623287	1	-0.000742781	0.000122038	1.73579e-09	0.0019309
9:105797021-105798466	0.381798	0.600592	0.528618	1	-0.000888035	0.00012032	3.71212e-13	4.12939e-07
9:105985593-105986293	0.288151	0.324022	0.374278	1	-0.000726648	0.000121993	3.74533e-09	0.00416634
9:106245226-106248087	-0.211707	0.600124	0.726125	1	-0.000771887	0.000124118	7.80118e-10	0.00086781
9:106895883-106896096	0.264595	1.27048	0.836145	1	0.0022737	0.000385821	5.46825e-09	0.00608292
9:106957537-106958597	-0.639403	0.173268	0.0002376	1	0.000723491	0.000119375	2.02326e-09	0.0022507
9:107350494-107351077	0.355267	0.234597	0.130329	1	-0.000855476	0.000120364	2.4816e-12	2.76055e-06
9:107398147-107399425	1.16316	0.664862	0.0879748	1	-0.000870757	0.000131758	7.18285e-11	7.99025e-05
9:107404956-107405571	-1.46613	0.645388	0.0285664	1	0.000815961	0.000125573	1.387e-10	0.000154291
9:107769576-107770406	-0.37366	0.23627	0.114163	1	0.000747748	0.000123292	1.97542e-09	0.00219747
9:107912740-107913011	-0.503324	0.665786	0.454251	1	0.000737949	0.000124631	4.64944e-09	0.00517207
9:108133621-108133979	-0.673992	0.711021	0.348907	1	0.000890308	0.000146278	1.8093e-09	0.00201268
9:108221863-108222153	0.065901	0.323156	0.838504	1	-0.000752157	0.000127897	5.87671e-09	0.0065373
9:108343448-108344674	1.09519	0.649455	0.0994789	1	-0.000753489	0.000128592	6.64038e-09	0.00738681
9:109162945-109163571	-1.08883	0.61107	0.0826318	1	0.000787384	0.000117231	3.43793e-11	3.82438e-05
9:109413749-109414606	1.49945	0.623539	0.0209662	1	-0.000762499	0.000121431	5.38812e-10	0.000599379
9:109805410-109808608	0.145023	0.319055	0.649659	1	-0.000811352	0.000121579	4.45618e-11	4.95709e-05
9:111342808-111343138	0.515159	0.300365	0.0868807	1	-0.000745819	0.000122354	1.6544e-09	0.00184037
9:111633134-111633822	0.58783	0.306325	0.0554283	1	-0.000865315	0.000134206	1.88963e-10	0.000210204
9:111843235-111843823	-0.924814	0.191974	1.74128e-06	1	0.000934782	0.000127957	6.88032e-13	7.65373e-07
9:112134630-112135097	0.546827	0.308602	0.077011	1	-0.000804001	0.000133313	2.54098e-09	0.00282661
9:112201597-112202299	-0.362886	0.314813	0.249699	1	0.000802147	0.000122356	9.48913e-11	0.000105558
9:112317462-112317713	-0.841969	0.639895	0.195916	1	0.000837387	0.000143702	8.28333e-09	0.00921444
9:112718087-112718665	-0.652085	0.597489	0.281676	1	0.000773068	0.000123313	5.73191e-10	0.000637623
9:112834540-112835517	1.12255	0.610213	0.0733466	1	-0.000723099	0.000116352	8.13713e-10	0.000905181
9:112846988-112847459	0.749439	0.301371	0.0131845	1	-0.000733131	0.000124731	5.96043e-09	0.00663043
9:113111259-113112015	0.0945519	0.304683	0.756454	1	-0.000704831	0.000119327	5.04985e-09	0.0056175
9:113334815-113335379	0.586112	0.30363	0.054067	1	-0.000794138	0.00012743	7.31978e-10	0.000814258
9:113870730-113872046	0.62227	0.300211	0.0386482	1	-0.000729402	0.000123382	4.8749e-09	0.00542288
9:114112202-114112659	0.458886	0.305674	0.133823	1	-0.000823642	0.000125199	8.385e-11	9.32755e-05
9:114156086-114156189	-1.08514	1.29717	0.40803	1	0.00170981	0.000290556	5.78566e-09	0.00643602
9:114535010-114535839	-0.759732	0.196043	0.000114269	1	0.000759991	0.00012944	6.15103e-09	0.00684246
9:115418423-115418850	0.396068	0.305378	0.195103	1	-0.000762584	0.000124295	1.29526e-09	0.00144086
9:115672496-115672935	-0.403832	0.334474	0.227787	1	0.000814223	0.000133021	1.42439e-09	0.0015845
9:116317640-116318355	0.550776	0.297878	0.064979	1	-0.000833929	0.000120812	9.89048e-12	1.10023e-05
9:117192855-117194668	-0.535241	0.236064	0.0236356	1	0.000783951	0.000123095	3.09736e-10	0.000344553
9:117525377-117525753	0.363476	0.316078	0.250843	1	-0.000736214	0.000124474	4.81772e-09	0.00535927
9:117556801-117557522	1.31737	0.580569	0.0287649	1	-0.000745114	0.000116822	2.94943e-10	0.000328097
9:117961364-117961852	0.473089	0.3019	0.117626	1	-0.000789063	0.00012162	1.46656e-10	0.000163141
9:120914459-120914731	-0.468542	0.651141	0.476258	1	-0.000705504	0.000119668	5.44753e-09	0.00605987
9:120966194-120966395	-0.820945	0.189297	1.61113e-05	1	0.000762443	0.000121206	5.01301e-10	0.000557651
9:122016390-122016950	0.377603	0.30935	0.222788	1	-0.000702004	0.000116689	2.65842e-09	0.00295724
9:122255859-122256070	1.96479	0.5927	0.00213945	1	-0.000929814	0.000150944	1.22794e-09	0.00136597
9:122266482-122266719	-0.3501	0.344913	0.310564	1	0.000922613	0.000146535	5.24108e-10	0.000583022
9:122665857-122666427	0.602567	0.299556	0.0447076	1	-0.000898588	0.000120291	1.97013e-13	2.19158e-07
9:123016642-123017364	-0.710673	0.634344	0.269285	1	0.000740248	0.000117744	5.2316e-10	0.000581968
9:123435973-123436243	0.116751	0.682528	0.865083	1	0.000951474	0.000157752	2.52829e-09	0.00281249
9:124514936-124516193	-0.716209	0.296409	0.0160228	1	0.000770377	0.000124169	8.53006e-10	0.000948891
9:125266950-125267669	0.357394	0.243168	0.142054	1	-0.000852874	0.000130004	9.77223e-11	0.000108707
9:125570205-125570523	-0.560556	0.60454	0.359545	1	0.000729832	0.000122144	3.36839e-09	0.00374703
9:126043979-126048569	-0.290019	0.235892	0.219271	1	0.000725574	0.000121516	3.44305e-09	0.00383007
9:126544070-126544834	0.25878	0.597513	0.667292	1	-0.000758805	0.000123077	1.0874e-09	0.00120963
9:129831226-129831923	0.440907	0.297539	0.138982	1	-0.00075366	0.00012663	3.85869e-09	0.00429244
9:130187322-130187471	1.35434	0.636934	0.0398134	1	-0.000861573	0.000137013	5.41933e-10	0.00060285
9:131269312-131270862	-0.69218	0.618744	0.269969	1	0.000812895	0.00012487	1.27402e-10	0.000141723
9:131744616-131747243	1.69209	0.638851	0.0115063	1	-0.000833882	0.000140913	4.70109e-09	0.00522953
9:134921086-134921172	0.0956149	1.18611	0.936182	1	0.00218775	0.000353257	9.32078e-10	0.00103685
9:134951813-134952479	0.0327171	0.319304	0.918435	1	0.000740594	0.000121479	1.63145e-09	0.00181484
9:136210245-136218527	-0.47751	0.301064	0.113265	1	0.000760179	0.000123787	1.2509e-09	0.00139151
9:138287088-138287342	0.575999	0.599012	0.342246	1	-0.000810035	0.000115576	4.96184e-12	5.51959e-06
9:140924093-140924327	-0.0190709	0.654396	0.976905	1	0.000776377	0.000124249	6.68336e-10	0.000743462
